# Genetic and behavioural architecture of childhood eating behaviour and links to obesity risk

**DOI:** 10.64898/2026.09.02.26362007

**Authors:** R Karimi, M Baur, GM Power, J Sundfjord, N Fragoso-Bargas, L Clement, OA Andreassen, G Davey Smith, PR Njølstad, RE Brandlistuen, H Ask, G Hemani, KK Ong, Z Kutalik, A Havdahl, M Vaudel, S Johansson

## Abstract

**Background/Objectives:** Childhood appetitive traits are heritable behavioural phenotypes hypothesized to link genetic susceptibility to obesity risk. Yet their genetic architecture and role in mediating polygenic adiposity risk remain poorly understood.

**Methods:** We conducted the largest survey of childhood eating behaviour to date, allowing us to perform genome-wide association studies of six appetitive domains derived from 18 items of the parent-reported Children’s Eating Behaviour Questionnaire in up to 31,018 eight-year-old children from the Norwegian Mother, Father and Child Cohort Study (MoBa). A trio-based design enabled decomposition of direct and indirect genetic effects on appetite and BMI.

**Results:** We identified ten independent genome-wide significant loci for childhood eating behaviour, primarily across *Food Responsiveness*, *Satiety Responsiveness*, and *Food Fussiness*, eight of which lie at established childhood or adult BMI loci. *Food Responsiveness* and *Satiety Responsiveness* showed both phenotypic and genetic correlations with BMI trajectories from early childhood through adolescence. Statistical mediation analyses indicated that 22.1% and 10.4% of the aggregated genetic association with BMI at age 8 could be decomposed through these traits, respectively. Locus-specific patterns further suggested mechanistic pathways, with the *FTO* locus acting predominantly via *Food Responsiveness*, and the *ADCY3* locus via *Satiety Responsiveness*. Trio analyses demonstrated that both BMI and eating behaviour associations were predominantly explained by children’s inherited alleles, with minimal contribution from indirect effect from parental adiposity, although parental genetic liability influenced reporting of *Satiety Responsiveness*.

**Conclusions:** Childhood appetitive traits capture a substantial proportion of genetic susceptibility to adiposity through distinct eating behaviour pathways (under standard mediation assumptions). These effects are primarily driven by the child’s own genotype rather than indirect parental influences, positioning appetite as a plausible, biologically grounded target for early obesity prevention.

## Supplementary Tables S1-S16 for "Genetic and behavioural architecture of childhood eating behaviour and links to obesity risk"

### Sheet: Table of content
Supplementary table	Correct description
Table S1	Child Eating Behaviour Questionnaire (CEBQ) domains, item wording and abbreviated item labels
Table S2	Descriptive characteristics and psychometric evaluation of the CEBQ domains and items
Table S3	Phenotypic correlations between CEBQ domains and BMI across childhood and adolescence
Table S4	Phenotypic correlations among CEBQ domains
Table S5	Item-level phenotypic correlations within CEBQ domains
Table S6	SNP-based heritability of CEBQ domains and items
Table S7	Pairwise genetic correlations among CEBQ domains and items
Table S8	Genetic correlations between CEBQ traits and BMI across the life course
Table S9	Genetic correlations between CEBQ domains and external GWAS traits
Table S10	Genome-wide significant association signals for CEBQ domains and items
Table S11	Cross-trait association profiles of appetite-associated loci across CEBQ traits, life-course BMI and selected external phenotypes
Table S12	Associations of appetite-associated loci before and after adjustment for BMI at age 8
Table S13	Classification of established childhood BMI loci based on their associations with BMI, Food Responsiveness and Satiety Responsiveness
Table S14	PRS-level statistical decomposition through Food Responsiveness and Satiety Responsiveness and transmitted/non-transmitted parental PRS associations
Table S15	Locus-specific statistical decomposition through Food Responsiveness and Satiety Responsiveness at ages 8 and 14
Table S16	Bidirectional Mendelian randomization between Food Responsiveness and adiposity traits and Steiger directionality sensitivity analyses

### Sheet: Table S1
Domain	Full Question	Short Version
Food Responsiveness	Food Responsiveness	FR
Food Responsiveness	If given the chance, my child would always have food in his/her mouth.	Would always have food
Food Responsiveness	Given the choice, my child would eat most of the time.	Would eat most of the time
Food Responsiveness	If allowed to, my child would eat too much.	Would eat too much
Satiety Responsiveness	Satiety Responsiveness	SR
Satiety Responsiveness	My child leaves food on his/her plate at the end of a meal.	Does not eat up
Satiety Responsiveness	My child gets full before his/her meal is finished.	Gets full before finishing
Satiety Responsiveness	My child gets full up easily.	Gets full easily
Fussiness	Food Fussiness	FF
Fussiness	My child enjoys tasting new foods.	Enjoys tasting new foods
Fussiness	My child enjoys a wide variety of foods.	Enjoys variety of foods
Fussiness	My child is interested in tasting foods he/she hasn’t tasted before.	Interested in new food
Slowness in Eating	Slowness in Eating	SiE
Slowness in Eating	My child eats slowly.	Eats slowly
Slowness in Eating	My child eats more and more slowly during the meal.	Slows down & eats more
Slowness in Eating	My child takes more than 30 minutes to finish a meal.	> 30 min per meal
Emotional Undereating	Emotional Undereating	EU
Emotional Undereating	My child eats less when upset.	Eats less when upset
Emotional Undereating	My child eats less when angry.	Eats less when angry
Emotional Undereating	My child eats more when happy.	Eats more when happy
Emotional Overeating	Emotional Overeating	EO
Emotional Overeating	My child eats more when anxious.	Eats more when anxious
Emotional Overeating	My child eats more when angry.	Eats more when angry
Emotional Overeating	My child eats more when worried.	Eats more when worried

### Sheet: Table S2
Panel A. Domain and item characteristics
Domain and items	N	Mean (SD)	% Female	Cronbach's α	EFA loading	CFA loading	1 (Never)	2 (Seldom)	3 (Sometimes)	4 (Often)	5 (Always)
Food Responsiveness	31012	1.48 (0.66)	49.2	0.817
Would eat most of the time	30891	1.58 (0.79)			0.870	0.858	17692	9895	2177	989	138
Would always have food	30872	1.33 (0.65)			0.903	0.899	23073	6023	1230	463	83
Would eat too much	30922	1.52 (0.84)			0.761	0.815	20387	6533	2728	1080	194
Satiety Responsiveness	31017	3.04 (0.64)	49.2	0.737
Gets full easily	30938	3.11 (0.76)			0.639	0.740	273	5852	15779	8258	776
Gets full before finishing	30861	2.98 (0,84)			0.834	0.764	1287	6638	15087	7172	677
Does not eat up	30902	3.04 (0.76)			0.697	0.745	524	6056	16452	7314	556
Food Fussiness	31018	3.33 (0.92)	49.3	0.917
Enjoys tasting new food†	30994	3.22 (0.94)			0.963	0.956	2976	8157	13422	5603	836
Enjoys variety†	30883	3.55 (1.03)			0.825	0.854	5191	12930	7264	4559	939
Interested in new food†	30908	3.21 (1.02)			0.996	0.984	3359	8603	11475	6206	1265
Slowness in Eating	31009	2.25 (0.72)	49.2	0.693
Eats slowly	30920	2.78 (0.93)			0.808	0.707	2130	10057	12479	5026	1228
>30 minutes per meal	30895	1.78 (0.87)			0.806	0.694	14372	10558	4590	1258	117
Slows down & eats more	30700	2.19 (0.93)			0.415	0.765	8103	11315	8762	2370	150
Emotional Undereating	30685	2.32 (0.86)	49.2	0.743
Eats more when happy	30242	2.70 (0.98)			0.481	0.556	4053	7720	12426	5468	575
Eats less when upset	30218	2.00 (1.07)			0.823	0.878	13128	7567	6432	2536	555
Eats less when angry	30236	2.26 (1.10)			0.895	0.843	9790	7814	8374	3627	631
Emotional Overeating	30660	1.36 (0.50)	49.2	0.834
Eats more when worried	30428	1.40 (0.59)			0.911	0.863	19779	9237	1318	73	21
Eats more when anxious	30468	1.28 (0.53)			0.944	0.965	22854	6689	859	49	17
Eats more when angry	30322	1.40 (0.60)			0.738	0.859	19798	9080	1340	69	35
Panel B. Comparison of exploratory factor solutions
Factors	χ²	df	P	RMSEA (90% CI)	TLI	RMSR	BIC
1	116235	135	<0.001	0.245 (0.244–0.247)	0.246	0.214	114944
2	81711	118	<0.001	0.220 (0.219–0.221)	0.394	0.121	80582
3	36479	102	<0.001	0.158 (0.157–0.159)	0.687	0.072	35503
4	26325	87	<0.001	0.145 (0.144–0.147)	0.736	0.05	25493
5	17690	73	<0.001	0.130 (0.128–0.132)	0.788	0.034	16991
6	4166	60	<0.001	0.069 (0.067–0.071)	0.94	0.015	3592
7	1843	48	<0.001	0.051 (0.049–0.053)	0.967	0.008	1384
8	873	37	<0.001	0.040 (0.038–0.042)	0.98	0.006	519
Panel C. Confirmatory factor analysis fit
N	Estimator	Scaled χ²	df	P	Scaled CFI	Scaled TLI	Scaled RMSEA (90% CI)	SRMR	Robust CFI	Robust TLI	Robust RMSEA (90% CI)
14288	WLSMV	7866.1	120	<0.001	0.986	0.982	0.067 (0.066–0.068)	0.054	0.928	0.909	0.086 (0.084–0.088)
† Positively worded Food Fussiness items were reverse-scored for domain scoring and factor analyses so that higher FF scores indicate greater food fussiness; response-frequency columns retain the original questionnaire orientation.

### Sheet: Table S3
BMI timepoints	CEBQ Domain	Correlation coefficient (r)	95% CI (lower bound)	95% CI (upper bound)	P value	Sample size (N)
BMI – Birth	Food Responsiveness	0.06	0.05	0.07	4.91e-28	29871
BMI – Birth	Satiety Responsiveness	-0.04	-0.05	-0.03	1.26e-11	29876
BMI – Birth	Food Fussiness	-0.01	-0.02	0	2.48e-01	29877
BMI – Birth	Slowness in Eating	-0.04	-0.05	-0.03	2.28e-13	29869
BMI – Birth	Emotional Undereating	-0.01	-0.02	0	2.64e-02	29552
BMI – Birth	Emotional Overeating	0.02	0	0.03	6.36e-03	29533
BMI – 6 w	Food Responsiveness	0.06	0.05	0.08	2.63e-22	22894
BMI – 6 w	Satiety Responsiveness	-0.08	-0.09	-0.07	1.77e-32	22894
BMI – 6 w	Food Fussiness	-0.02	-0.04	-0.01	3.14e-04	22895
BMI – 6 w	Slowness in Eating	-0.08	-0.1	-0.07	7.52e-37	22889
BMI – 6 w	Emotional Undereating	-0.01	-0.02	0	9.13e-02	22653
BMI – 6 w	Emotional Overeating	0.02	0	0.03	1.34e-02	22628
BMI – 3 m	Food Responsiveness	0.09	0.08	0.1	8.78e-55	29055
BMI – 3 m	Satiety Responsiveness	-0.1	-0.11	-0.08	2.62e-59	29056
BMI – 3 m	Food Fussiness	-0.02	-0.03	-0.01	1.64e-03	29057
BMI – 3 m	Slowness in Eating	-0.09	-0.1	-0.08	9.53e-57	29050
BMI – 3 m	Emotional Undereating	-0.01	-0.02	0	2.93e-02	28750
BMI – 3 m	Emotional Overeating	0.03	0.02	0.04	1.40e-07	28722
BMI – 6 m	Food Responsiveness	0.12	0.1	0.13	3.20e-87	29421
BMI – 6 m	Satiety Responsiveness	-0.1	-0.11	-0.09	7.33e-70	29425
BMI – 6 m	Food Fussiness	-0.03	-0.04	-0.01	1.55e-05	29426
BMI – 6 m	Slowness in Eating	-0.09	-0.1	-0.08	1.57e-55	29418
BMI – 6 m	Emotional Undereating	-0.02	-0.03	0	5.65e-03	29112
BMI – 6 m	Emotional Overeating	0.04	0.03	0.05	8.74e-12	29085
BMI – 8 m	Food Responsiveness	0.13	0.12	0.14	3.02e-116	29265
BMI – 8 m	Satiety Responsiveness	-0.12	-0.13	-0.11	5.54e-95	29269
BMI – 8 m	Food Fussiness	-0.02	-0.04	-0.01	2.62e-05	29270
BMI – 8 m	Slowness in Eating	-0.1	-0.11	-0.09	2.29e-64	29262
BMI – 8 m	Emotional Undereating	-0.02	-0.03	-0.01	3.14e-04	28957
BMI – 8 m	Emotional Overeating	0.05	0.04	0.06	5.60e-16	28934
BMI – 1 y	Food Responsiveness	0.15	0.13	0.16	3.07e-139	29243
BMI – 1 y	Satiety Responsiveness	-0.14	-0.15	-0.13	4.36e-131	29247
BMI – 1 y	Food Fussiness	-0.02	-0.03	-0.01	2.13e-04	29248
BMI – 1 y	Slowness in Eating	-0.11	-0.12	-0.1	4.91e-83	29240
BMI – 1 y	Emotional Undereating	-0.02	-0.04	-0.01	6.37e-05	28936
BMI – 1 y	Emotional Overeating	0.05	0.04	0.06	3.65e-17	28913
BMI – 18 m	Food Responsiveness	0.18	0.17	0.19	6.76e-205	27822
BMI – 18 m	Satiety Responsiveness	-0.17	-0.18	-0.16	4.15e-175	27825
BMI – 18 m	Food Fussiness	-0.03	-0.04	-0.02	5.00e-08	27826
BMI – 18 m	Slowness in Eating	-0.13	-0.14	-0.12	1.20e-102	27821
BMI – 18 m	Emotional Undereating	-0.02	-0.03	-0.01	1.53e-04	27536
BMI – 18 m	Emotional Overeating	0.06	0.05	0.07	1.94e-24	27510
BMI – 2 y	Food Responsiveness	0.22	0.21	0.23	1.14e-292	27860
BMI – 2 y	Satiety Responsiveness	-0.19	-0.2	-0.17	6.62e-214	27863
BMI – 2 y	Food Fussiness	-0.04	-0.05	-0.03	1.72e-12	27864
BMI – 2 y	Slowness in Eating	-0.14	-0.15	-0.12	1.23e-113	27858
BMI – 2 y	Emotional Undereating	-0.02	-0.03	-0.01	2.64e-03	27576
BMI – 2 y	Emotional Overeating	0.08	0.07	0.09	9.70e-38	27548
BMI – 3 y	Food Responsiveness	0.23	0.22	0.24	1.00e-300	27757
BMI – 3 y	Satiety Responsiveness	-0.18	-0.19	-0.17	1.66e-199	27760
BMI – 3 y	Food Fussiness	-0.04	-0.05	-0.03	1.49e-12	27762
BMI – 3 y	Slowness in Eating	-0.13	-0.14	-0.12	5.68e-109	27756
BMI – 3 y	Emotional Undereating	0	-0.02	0.01	5.08e-01	27483
BMI – 3 y	Emotional Overeating	0.09	0.08	0.1	1.93e-52	27454
BMI – 5 y	Food Responsiveness	0.34	0.33	0.36	1.00e-300	25747
BMI – 5 y	Satiety Responsiveness	-0.23	-0.24	-0.22	1.00e-300	25749
BMI – 5 y	Food Fussiness	-0.07	-0.08	-0.05	4.69e-26	25751
BMI – 5 y	Slowness in Eating	-0.15	-0.16	-0.13	5.26e-122	25744
BMI – 5 y	Emotional Undereating	0	-0.02	0.01	4.70e-01	25506
BMI – 5 y	Emotional Overeating	0.13	0.12	0.14	1.47e-100	25479
BMI – 7 y	Food Responsiveness	0.4	0.39	0.41	1.00e-300	23816
BMI – 7 y	Satiety Responsiveness	-0.26	-0.27	-0.24	1.00e-300	23818
BMI – 7 y	Food Fussiness	-0.09	-0.1	-0.08	4.69e-46	23819
BMI – 7 y	Slowness in Eating	-0.15	-0.17	-0.14	3.76e-126	23815
BMI – 7 y	Emotional Undereating	0	-0.01	0.01	9.08e-01	23572
BMI – 7 y	Emotional Overeating	0.15	0.14	0.17	4.21e-126	23547
BMI – 8 y	Food Responsiveness	0.41	0.4	0.42	1.00e-300	26290
BMI – 8 y	Satiety Responsiveness	-0.26	-0.27	-0.24	1.00e-300	26292
BMI – 8 y	Food Fussiness	-0.09	-0.11	-0.08	8.65e-52	26294
BMI – 8 y	Slowness in Eating	-0.15	-0.16	-0.14	9.92e-129	26289
BMI – 8 y	Emotional Undereating	0	-0.02	0.01	6.18e-01	26043
BMI – 8 y	Emotional Overeating	0.15	0.14	0.17	2.29e-138	26011
BMI – 14 y	Food Responsiveness	0.304	0.29	0.317	0,00E+00	16509
BMI – 14 y	Satiety Responsiveness	-0.191	-0.206	-0.176	3.26e-135	16509
BMI – 14 y	Food Fussiness	-0.0835	-0.0986	-0.0683	5.97e-27	16511
BMI – 14 y	Slowness in Eating	-0.12	-0.135	-0.105	1.11e-53	16506
BMI – 14 y	Emotional Undereating	-0.0129	-0.0283	0.00241	0.0986	16331
BMI – 14 y	Emotional Overeating	0.103	0.088	0.118	6.79e-40	16307
Mother BMI	Food Responsiveness	0.11	0.1	0.13	9.07e-82	28277
Mother BMI	Satiety Responsiveness	0.02	0.01	0.03	2.14e-03	28281
Mother BMI	Food Fussiness	-0.01	-0.02	0	7.43e-02	28282
Mother BMI	Slowness in Eating	0.01	0	0.02	1.01e-01	28274
Mother BMI	Emotional Undereating	-0.03	-0.04	-0.02	6.77e-06	27991
Mother BMI	Emotional Overeating	0.05	0.04	0.07	7.67e-20	27972
Father BMI	Food Responsiveness	0.09	0.07	0.11	8.31e-21	11054
Father BMI	Satiety Responsiveness	0	-0.02	0.02	7.65e-01	11058
Father BMI	Food Fussiness	-0.01	-0.02	0.01	5.18e-01	11058
Father BMI	Slowness in Eating	-0.03	-0.05	-0.01	2.67e-03	11057
Father BMI	Emotional Undereating	-0.02	-0.04	0	2.39e-02	10954
Father BMI	Emotional Overeating	0.03	0.01	0.05	7.49e-04	10953

### Sheet: Table S4
Domain1	Domain2	Correlation coefficient (r)	95% CI (lower bound)	95% CI (upper bound)	P value	Sample size (N)
Satiety Responsiveness	Food Responsiveness	-0.25	-0.26	-0.24	1.00e-300	31010
Food Fussiness	Food Responsiveness	-0.11	-0.12	-0.1	4.29e-88	31011
Slowness in Eating	Food Responsiveness	-0.03	-0.04	-0.01	7.91e-06	31004
Emotional Undereating	Food Responsiveness	0.17	0.16	0.18	3.76e-190	30683
Emotional Overeating	Food Responsiveness	0.47	0.46	0.48	1.00e-300	30658
Food Fussiness	Satiety Responsiveness	0.29	0.28	0.3	1.00e-300	31016
Slowness in Eating	Satiety Responsiveness	0.36	0.35	0.37	1.00e-300	31007
Emotional Undereating	Satiety Responsiveness	0.18	0.17	0.19	9.76e-212	30683
Emotional Overeating	Satiety Responsiveness	-0.03	-0.04	-0.02	6.32e-09	30660
Slowness in Eating	Food Fussiness	0.14	0.13	0.15	2.87e-139	31008
Emotional Undereating	Food Fussiness	0.03	0.02	0.04	1.70e-08	30685
Emotional Overeating	Food Fussiness	0	-0.01	0.01	6.20e-01	30660
Emotional Undereating	Slowness in Eating	0.23	0.22	0.24	1.00e-300	30681
Emotional Overeating	Slowness in Eating	0.15	0.14	0.17	2.92e-163	30657
Emotional Overeating	Emotional Undereating	0.36	0.35	0.37	1.00e-300	30584

### Sheet: Table S5
Domain	Item1	Item2	Correlation coefficient (r)	95% CI (lower bound)	95% CI (upper bound)	P value	Sample size (N)
Food Responsiveness	Would always have food	Would eat too much	0.59	0.58	0.6	1.00e-300	30793
Food Responsiveness	Would eat most of the time	Would eat too much	0.59	0.58	0.59	1.00e-300	30802
Food Responsiveness	Would eat most of the time	Would always have food	0.66	0.65	0.67	1.00e-300	30761
Satiety Responsiveness	Gets full before finishing	Gets full easily	0.5	0.49	0.51	1.00e-300	30790
Satiety Responsiveness	Leaves food on plate	Gets full easily	0.43	0.42	0.44	1.00e-300	30825
Satiety Responsiveness	Leaves food on plate	Gets full before finishing	0.52	0.51	0.52	1.00e-300	30761
Food fussiness	Enjoys variety†	Enjoys tasting new food†	0.73	0.72	0.73	1.00e-300	30860
Food fussiness	Interested in new food†	Enjoys tasting new food†	0.88	0.87	0.88	1.00e-300	30884
Food fussiness	Interested in new food†	Enjoys variety†	0.76	0.76	0.77	1.00e-300	30787
Slowness in Eating	> 30 min per meal	Eats slowly	0.54	0.54	0.55	1.00e-300	30811
Slowness in Eating	Slows down & eats more	Eats slowly	0.38	0.37	0.39	1.00e-300	30625
Slowness in Eating	Slows down & eats more	> 30 min per meal	0.37	0.36	0.38	1.00e-300	30599
Emotional Undereating	Eats less when upset	Eats more when happy	0.39	0.38	0.4	1.00e-300	29842
Emotional Undereating	Eats less when angry	Eats more when happy	0.41	0.4	0.42	1.00e-300	29827
Emotional Undereating	Eats less when angry	Eats less when upset	0.66	0.65	0.67	1.00e-300	29954
Emotional Overeating	Eats more when anxious	Eats more when worried	0.68	0.68	0.69	1.00e-300	30281
Emotional Overeating	Eats more when angry	Eats more when worried	0.58	0.57	0.59	1.00e-300	30120
Emotional Overeating	Eats more when angry	Eats more when anxious	0.64	0.63	0.64	1.00e-300	30188
† The three Food Fussiness items are positively worded in the questionnaire but were reverse-scored before all analyses. Item labels retain the original wording, so a higher value indicates greater food fussiness (i.e. less enjoyment).

### Sheet: Table S6
Trait	SNP-based heritability (h²)	SE(h²)	95% CI (lower)	95% CI (upper)
Food Responsiveness	0.1005	0.0172	0.066788	0.134212
Would always have food	0.0624	0.0157	0.031628	0.093172
Would eat most of the time	0.0642	0.0166	0.031664	0.096736
Would eat too much	0.1142	0.0193	0.076372	0.152028
Satiety Responsiveness	0.1482	0.0194	0.110176	0.186224
Does not eat up	0.0912	0.0169	0.058076	0.124324
Gets full before finishing	0.0716	0.0165	0.03926	0.10394
Gets full easily	0.1413	0.0185	0.10504	0.17756
Food Fussiness	0.1811	0.0206	0.140724	0.221476
Enjoys tasting new food†	0.1625	0.02	0.1233	0.2017
Enjoys variety of food†	0.1523	0.0192	0.114668	0.189932
Interested in new food†	0.1526	0.019	0.11536	0.18984
Slowness in Eating	0.1073	0.018	0.07202	0.14258
Eats slowly	0.099	0.0174	0.064896	0.133104
Eats more and more slowly	0.0337	0.0177	-0.000992	0.068392
Takes >30 min per meal	0.0825	0.0193	0.044672	0.120328
Emotional Undereating	0.0272	0.0174	-0.006904	0.061304
Eats less when upset	0.007	0.0155	-0.02338	0.03738
Eats less when angry	0.035	0.018	-0.000279	0.07028
Eats more when happy	0.0314	0.0157	0.000628	0.062172
Emotional Overeating	0.0249	0.0154	-0.005284	0.055084
Eats more when anxious	0.0072	0.0148	-0.021808	0.036208
Eats more when angry	0.0374	0.0159	0.006236	0.068564
Eats more when worried	0.0226	0.0158	-0.008368	0.053568
† The three Food Fussiness items are positively worded in the questionnaire but were reverse-scored before all analyses. Item labels retain the original wording, so a higher value indicates greater food fussiness (i.e. less enjoyment).

### Sheet: Table S7
Trait 1	Trait 2	Genetic correlation (rg)	SE(rg)	P value	95% CI (lower)	95% CI (upper)
Would always have food	Would always have food	1	3.0427e-06	0	0.999994036308	1.000005963692
Would always have food	Would eat most of the time	0.8818	0.0838	6.9294e-26	0.717552	1.046048
Would always have food	Would eat too much	0.7703	0.0876	1.3959e-18	0.598604	0.941996
Does not eat up	Would always have food	-0.4445	0.1542	0.004	-0.746732	-0.142268
Does not eat up	Does not eat up	1	1.0966e-06	0	0.999997850664	1.000002149336
Does not eat up	Would eat most of the time	-0.4085	0.1444	0.0047	-0.691524	-0.125476
Does not eat up	Would eat too much	-0.6418	0.1206	1.0342e-07	-0.878176	-0.405424
Does not eat up	Eats less when angry	0.3888	0.1996	0.0514	-0.00241600000000003	0.780016
Does not eat up	Eats less when upset	1.0862	3.5039	0.7566	-5.781444	7.953844
Does not eat up	Eats more and more slowly	0.9925	0.2469	5.8098e-05	0.508576	1.476424
Does not eat up	Eats more when angry	0.2327	0.2185	0.2867	-0.19556	0.66096
Does not eat up	Eats more when anxious	-0.6304	1.1055	0.5686	-2.79718	1.53638
Does not eat up	Eats more when happy	0.0521	0.2279	0.819	-0.394584	0.498784
Does not eat up	Eats more when worried	-0.1932	0.2654	0.4668	-0.713384	0.326984
Does not eat up	Eats slowly	0.7045	0.1314	8.2007e-08	0.446956	0.962044
Does not eat up	Enjoys tasting new food†	0.3509	0.1068	0.001	0.141572	0.560228
Does not eat up	Enjoys variety of food†s	0.5459	0.0971	1.8742e-08	0.355584	0.736216
Does not eat up	Gets full before finishing	1.0201	0.094	2.0517e-27	0.83586	1.20434
Does not eat up	Gets full easily	0.7272	0.077	3.7802e-21	0.57628	0.87812
Does not eat up	Interested in new food†	0.3647	0.0999	3e-04	0.168896	0.560504
Does not eat up	Takes >30 min per meal	0.5185	0.1431	3e-04	0.238024	0.798976
Would eat most of the time	Would eat most of the time	1	2.6642e-05	0	0.99994778168	1.00005221832
Would eat most of the time	Would eat too much	0.8846	0.0786	2.2573e-29	0.730544	1.038656
Would eat too much	Would eat too much	1	3.1002e-06	0	0.999993923608	1.000006076392
Eats less when angry	Would always have food	-0.272	0.2772	0.3264	-0.815312	0.271312
Eats less when angry	Would eat most of the time	-0.2738	0.3002	0.3619	-0.862192	0.314592
Eats less when angry	Would eat too much	-0.2726	0.2275	0.2308	-0.7185	0.1733
Eats less when angry	Eats less when angry	0.9995	3e-04	0	0.998912	1.000088
Eats less when angry	Eats less when upset	0.007	0.0155	1.0223	-0.02338	0.03738
Eats less when angry	Eats more and more slowly	0.463	0.3293	0.1598	-0.182428	1.108428
Eats less when angry	Eats more when angry	0.625	0.3106	0.0442	0.016224	1.233776
Eats less when angry	Eats more when anxious	-0.1342	1.0233	0.8957	-2.139868	1.871468
Eats less when angry	Eats more when happy	0.4457	0.3192	0.1627	-0.179932	1.071332
Eats less when angry	Eats more when worried	0.4765	0.4213	0.258	-0.349248	1.302248
Eats less when angry	Eats slowly	0.5669	0.2397	0.018	0.0970879999999999	1.036712
Eats less when angry	Enjoys tasting new food†	0.4014	0.1963	0.0409	0.016652	0.786148
Eats less when angry	Enjoys variety of food†s	0.3613	0.1864	0.0526	-0.00404399999999999	0.726644
Eats less when angry	Gets full before finishing	0.4319	0.2134	0.043	0.013636	0.850164
Eats less when angry	Gets full easily	0.2465	0.1905	0.1956	-0.12688	0.61988
Eats less when angry	Interested in new food†	0.4221	0.1909	0.027	0.047936	0.796264
Eats less when angry	Takes >30 min per meal	0.2897	0.2322	0.2122	-0.165412	0.744812
Eats less when upset	Would always have food	-0.4519	1.3209	0.7322	-3.040864	2.137064
Eats less when upset	Would eat most of the time	-0.4465	1.8731	0.8116	-4.117776	3.224776
Eats less when upset	Would eat too much	-0.1689	0.8805	0.8479	-1.89468	1.55688
Eats less when upset	Eats less when upset	0.9991	0.0108	0	0.977932	1.020268
Eats less when upset	Eats more and more slowly	0.0336	0.0177	1.023	-0.001092	0.068292
Eats less when upset	Eats more when angry	0.217	0.7803	0.7809	-1.312388	1.746388
Eats less when upset	Eats more when anxious	-0.6287	4.6787	0.8931	-9.798952	8.541552
Eats less when upset	Eats more when happy	0.2528	1.1629	0.8279	-2.026484	2.532084
Eats less when upset	Eats more when worried	0.6593	1.8874	0.7269	-3.040004	4.358604
Eats less when upset	Eats slowly	0.8436	2.8253	0.7653	-4.693988	6.381188
Eats less when upset	Enjoys tasting new food†	0.2057	0.8924	0.8177	-1.543404	1.954804
Eats less when upset	Enjoys variety of food†s	0.1522	0.8275	0.8541	-1.4697	1.7741
Eats less when upset	Gets full before finishing	0.7835	2.679	0.7699	-4.46734	6.03434
Eats less when upset	Gets full easily	0.0509	0.8062	0.9497	-1.529252	1.631052
Eats less when upset	Interested in new food†	0.1967	0.7982	0.8053	-1.367772	1.761172
Eats less when upset	Takes >30 min per meal	0.2944	1.0549	0.7802	-1.773204	2.362004
Eats more and more slowly	Would always have food	0.1249	0.2656	0.6381	-0.395676	0.645476
Eats more and more slowly	Would eat most of the time	-0.1116	0.2452	0.6489	-0.592192	0.368992
Eats more and more slowly	Would eat too much	-0.3224	0.2384	0.1762	-0.789664	0.144864
Eats more and more slowly	Eats more and more slowly	1	4.4726e-06	0	0.999991233704	1.000008766296
Eats more and more slowly	Eats more when angry	0.6657	0.3212	0.0382	0.036148	1.295252
Eats more and more slowly	Eats more when anxious	0.1763	0.8083	0.8273	-1.407968	1.760568
Eats more and more slowly	Eats more when happy	0.3978	0.3165	0.2087	-0.22254	1.01814
Eats more and more slowly	Eats more when worried	0.0859	0.4336	0.8429	-0.763956	0.935756
Eats more and more slowly	Eats slowly	0.7353	0.195	2e-04	0.3531	1.1175
Eats more and more slowly	Enjoys tasting new food†	0.5413	0.1947	0.0054	0.159688	0.922912
Eats more and more slowly	Enjoys variety of food†s	0.499	0.1802	0.0056	0.145808	0.852192
Eats more and more slowly	Gets full before finishing	0.745	0.2247	9e-04	0.304588	1.185412
Eats more and more slowly	Gets full easily	0.6897	0.1942	4e-04	0.309068	1.070332
Eats more and more slowly	Interested in new food†	0.4856	0.196	0.0132	0.10144	0.86976
Eats more and more slowly	Takes >30 min per meal	0.7831	0.2006	9.5119e-05	0.389924	1.176276
Eats more when angry	Would always have food	0.1499	0.2262	0.5076	-0.293452	0.593252
Eats more when angry	Would eat most of the time	0.526	0.1957	0.0072	0.142428	0.909572
Eats more when angry	Would eat too much	0.3547	0.1521	0.0197	0.056584	0.652816
Eats more when angry	Eats more when angry	1	3.6325e-05	0	0.999928803	1.000071197
Eats more when angry	Eats more when anxious	0.0071	0.0147	1.0228	-0.021712	0.035912
Eats more when angry	Eats more when happy	0.3679	0.316	0.2444	-0.25146	0.98726
Eats more when angry	Eats more when worried	0.6512	0.235	0.0056	0.1906	1.1118
Eats more when angry	Eats slowly	-0.0597	0.1917	0.7555	-0.435432	0.316032
Eats more when angry	Enjoys tasting new food†	0.0991	0.1378	0.472	-0.170988	0.369188
Eats more when angry	Enjoys variety of food†s	0.0408	0.1342	0.7609	-0.222232	0.303832
Eats more when angry	Gets full before finishing	0.0893	0.2415	0.7117	-0.38404	0.56264
Eats more when angry	Gets full easily	-0.1495	0.1627	0.3582	-0.468392	0.169392
Eats more when angry	Interested in new food†	0.0038	0.129	0.9763	-0.24904	0.25664
Eats more when angry	Takes >30 min per meal	-0.2741	0.2234	0.2198	-0.711964	0.163764
Eats more when anxious	Would always have food	0.0625	0.0157	1.0085	0.031728	0.093272
Eats more when anxious	Would eat most of the time	0.0641	0.0166	1.0096	0.031564	0.096636
Eats more when anxious	Would eat too much	0.1141	0.0193	1.0142	0.076272	0.151928
Eats more when anxious	Eats more when anxious	1	7.8928e-06	0	0.999984530112	1.000015469888
Eats more when anxious	Eats more when happy	0.4944	0.9013	0.5834	-1.272148	2.260948
Eats more when anxious	Eats more when worried	0.7385	0.5569	0.1849	-0.353024	1.830024
Eats more when anxious	Eats slowly	-0.7718	1.1788	0.5126	-3.082248	1.538648
Eats more when anxious	Enjoys tasting new food†	-0.3216	0.6207	0.6043	-1.538172	0.894972
Eats more when anxious	Enjoys variety of food†s	-0.2802	0.5582	0.6157	-1.374272	0.813872
Eats more when anxious	Gets full before finishing	-1.0853	1.5724	0.49	-4.167204	1.996604
Eats more when anxious	Gets full easily	-0.9483	1.3476	0.4816	-3.589596	1.692996
Eats more when anxious	Interested in new food†	-0.5644	0.8691	0.516	-2.267836	1.139036
Eats more when anxious	Takes >30 min per meal	-0.7294	1.1379	0.5215	-2.959684	1.500884
Eats more when happy	Would always have food	0.0484	0.2774	0.8615	-0.495304	0.592104
Eats more when happy	Would eat most of the time	0.3615	0.2475	0.1442	-0.1236	0.8466
Eats more when happy	Would eat too much	0.2091	0.2134	0.327	-0.209164	0.627364
Eats more when happy	Eats more when happy	1	5.9354e-06	0	0.999988366616	1.000011633384
Eats more when happy	Eats more when worried	0.9101	0.4842	0.0602	-0.038932	1.859132
Eats more when happy	Eats slowly	0.1135	0.2238	0.612	-0.325148	0.552148
Eats more when happy	Enjoys tasting new food†	-0.2346	0.1735	0.1763	-0.57466	0.10546
Eats more when happy	Enjoys variety of food†s	-0.0845	0.1647	0.6079	-0.407312	0.238312
Eats more when happy	Gets full before finishing	-0.0197	0.2616	0.9401	-0.532436	0.493036
Eats more when happy	Gets full easily	-0.0616	0.1989	0.757	-0.451444	0.328244
Eats more when happy	Interested in new food†	-0.1914	0.1835	0.297	-0.55106	0.16826
Eats more when happy	Takes >30 min per meal	-0.0133	0.2311	0.9541	-0.466256	0.439656
Eats more when worried	Would always have food	0.5095	0.2722	0.0612	-0.024012	1.043012
Eats more when worried	Would eat most of the time	0.7143	0.2641	0.0068	0.196664	1.231936
Eats more when worried	Would eat too much	0.5968	0.2318	0.01	0.142472	1.051128
Eats more when worried	Eats more when worried	1	3.7547e-06	0	0.999992640788	1.000007359212
Eats more when worried	Eats slowly	-0.4615	0.2979	0.1213	-1.045384	0.122384
Eats more when worried	Enjoys tasting new food†	0.2849	0.2315	0.2184	-0.16884	0.73864
Eats more when worried	Enjoys variety of food†s	0.1639	0.2021	0.4171	-0.232216	0.560016
Eats more when worried	Gets full before finishing	-0.2556	0.3055	0.4027	-0.85438	0.34318
Eats more when worried	Gets full easily	-0.3719	0.232	0.1089	-0.82662	0.08282
Eats more when worried	Interested in new food†	0.2805	0.231	0.2246	-0.17226	0.73326
Eats more when worried	Takes >30 min per meal	-0.4896	0.3474	0.1587	-1.170504	0.191304
Eats slowly	Would always have food	-0.4011	0.1536	0.009	-0.702156	-0.100044
Eats slowly	Would eat most of the time	-0.4637	0.1503	0.002	-0.758288	-0.169112
Eats slowly	Would eat too much	-0.4368	0.1161	2e-04	-0.664356	-0.209244
Eats slowly	Eats slowly	1	6.3678e-06	0	0.999987519112	1.000012480888
Eats slowly	Enjoys tasting new food†	0.4531	0.1093	3.4092e-05	0.238872	0.667328
Eats slowly	Enjoys variety of food†s	0.5707	0.1175	1.1938e-06	0.3404	0.801
Eats slowly	Gets full before finishing	0.6476	0.1445	7.4363e-06	0.36438	0.93082
Eats slowly	Gets full easily	0.7139	0.0953	6.8254e-14	0.527112	0.900688
Eats slowly	Interested in new food†	0.4927	0.1113	9.5591e-06	0.274552	0.710848
Eats slowly	Takes >30 min per meal	1.0919	0.0825	5.0912e-40	0.9302	1.2536
Emotional Overeating	Would always have food	0.4611	0.2246	0.0401	0.020884	0.901316
Emotional Overeating	Does not eat up	-0.0602	0.2676	0.8219	-0.584696	0.464296
Emotional Overeating	Would eat most of the time	0.7701	0.2431	0.0015	0.293624	1.246576
Emotional Overeating	Would eat too much	0.6268	0.2012	0.0018	0.232448	1.021152
Emotional Overeating	Eats less when angry	0.442	0.4018	0.2713	-0.345528	1.229528
Emotional Overeating	Eats less when upset	0.2282	0.8736	0.7939	-1.484056	1.940456
Emotional Overeating	Eats more and more slowly	0.449	0.3825	0.2404	-0.3007	1.1987
Emotional Overeating	Eats more when angry	1.0187	0.091	4.5063e-29	0.84034	1.19706
Emotional Overeating	Eats more when anxious	1.1179	0.6399	0.0807	-0.136304	2.372104
Emotional Overeating	Eats more when happy	0.5879	0.4161	0.1576	-0.227656	1.403456
Emotional Overeating	Eats more when worried	0.7989	0.1591	5.1559e-07	0.487064	1.110736
Emotional Overeating	Eats slowly	-0.3258	0.2647	0.2184	-0.844612	0.193012
Emotional Overeating	Emotional Overeating	1	2.4771e-07	0	0.9999995144884	1.0000004855116
Emotional Overeating	Emotional Undereating	0.5669	0.4223	0.1795	-0.260808	1.394608
Emotional Overeating	Enjoys tasting new food†	0.1355	0.1857	0.4655	-0.228472	0.499472
Emotional Overeating	Enjoys variety of food†s	0.0352	0.1733	0.8391	-0.304468	0.374868
Emotional Overeating	Food Responsiveness	0.6376	0.1824	5e-04	0.280096	0.995104
Emotional Overeating	Food Fussiness	0.0686	0.164	0.6757	-0.25284	0.39004
Emotional Overeating	Gets full before finishing	-0.2628	0.2852	0.3568	-0.821792	0.296192
Emotional Overeating	Gets full easily	-0.3856	0.22	0.0797	-0.8168	0.0456
Emotional Overeating	Interested in new food†	0.0269	0.1715	0.8754	-0.30924	0.36304
Emotional Overeating	Satiety Responsiveness	-0.2608	0.2088	0.2115	-0.670048	0.148448
Emotional Overeating	Slowness in Eating	-0.2033	0.2657	0.4442	-0.724072	0.317472
Emotional Overeating	Takes >30 min per meal	-0.4471	0.32	0.1624	-1.0743	0.1801
Emotional Undereating	Would always have food	-0.2523	0.3249	0.4375	-0.889104	0.384504
Emotional Undereating	Does not eat up	0.4349	0.2471	0.0784	-0.049416	0.919216
Emotional Undereating	Would eat most of the time	-0.1234	0.3354	0.7129	-0.780784	0.533984
Emotional Undereating	Would eat too much	-0.1038	0.2557	0.6848	-0.604972	0.397372
Emotional Undereating	Eats less when angry	0.954	0.0822	3.6866e-31	0.792888	1.115112
Emotional Undereating	Eats less when upset	0.9969	1.2332	0.4189	-1.420172	3.413972
Emotional Undereating	Eats more and more slowly	0.6582	0.3671	0.073	-0.0613159999999999	1.377716
Emotional Undereating	Eats more when angry	0.5785	0.3348	0.0841	-0.077708	1.234708
Emotional Undereating	Eats more when anxious	-0.0259	1.0905	0.9811	-2.16328	2.11148
Emotional Undereating	Eats more when happy	0.7414	0.2158	6e-04	0.318432	1.164368
Emotional Undereating	Eats more when worried	0.8084	0.4663	0.083	-0.105548	1.722348
Emotional Undereating	Eats slowly	0.5219	0.299	0.0809	-0.06414	1.10794
Emotional Undereating	Emotional Undereating	0.9997	2e-04	0	0.999308	1.000092
Emotional Undereating	Enjoys tasting new food†	0.1617	0.2114	0.4443	-0.252644	0.576044
Emotional Undereating	Enjoys variety of food†s	0.2174	0.2067	0.2929	-0.187732	0.622532
Emotional Undereating	Food Responsiveness	-0.192	0.2775	0.4889	-0.7359	0.3519
Emotional Undereating	Food Fussiness	0.2065	0.2012	0.3045	-0.187852	0.600852
Emotional Undereating	Gets full before finishing	0.3742	0.2525	0.1384	-0.1207	0.8691
Emotional Undereating	Gets full easily	0.1073	0.2312	0.6427	-0.345852	0.560452
Emotional Undereating	Interested in new food†	0.1805	0.2079	0.3853	-0.226984	0.587984
Emotional Undereating	Satiety Responsiveness	0.2642	0.202	0.1909	-0.13172	0.66012
Emotional Undereating	Slowness in Eating	0.4485	0.25	0.0729	-0.0415	0.9385
Emotional Undereating	Takes >30 min per meal	0.1677	0.2514	0.5047	-0.325044	0.660444
Enjoys tasting new food†	Would always have food	-0.3078	0.1277	0.016	-0.558092	-0.057508
Enjoys tasting new food†	Would eat most of the time	-0.4393	0.1165	2e-04	-0.66764	-0.21096
Enjoys tasting new food†	Would eat too much	-0.2444	0.0848	0.004	-0.410608	-0.078192
Enjoys tasting new food†	Enjoys tasting new food†	1	2.3278e-06	0	0.999995437512	1.000004562488
Enjoys tasting new food†	Enjoys variety of food†s	0.9537	0.0267	7.6596e-279	0.901368	1.006032
Enjoys tasting new food†	Gets full before finishing	0.4512	0.1126	6.1552e-05	0.230504	0.671896
Enjoys tasting new food†	Gets full easily	0.2757	0.0775	4e-04	0.1238	0.4276
Enjoys tasting new food†	Interested in new food†	1.0031	0.0138	0	0.976052	1.030148
Enjoys tasting new food†	Takes >30 min per meal	0.3416	0.1139	0.0027	0.118356	0.564844
Enjoys variety of food†s	Would always have food	-0.3448	0.1426	0.0156	-0.624296	-0.065304
Enjoys variety of food†s	Would eat most of the time	-0.4368	0.1335	0.0011	-0.69846	-0.17514
Enjoys variety of food†s	Would eat too much	-0.3193	0.0902	4e-04	-0.496092	-0.142508
Enjoys variety of food†s	Enjoys variety of food†s	1	1.0842e-07	0	0.9999997874968	1.0000002125032
Enjoys variety of food†s	Gets full before finishing	0.5628	0.1036	5.491e-08	0.359744	0.765856
Enjoys variety of food†s	Gets full easily	0.4207	0.0814	2.3732e-07	0.261156	0.580244
Enjoys variety of food†s	Interested in new food†	1.0036	0.0264	0	0.951856	1.055344
Enjoys variety of food†s	Takes >30 min per meal	0.4621	0.1185	9.6581e-05	0.22984	0.69436
Food Responsiveness	Would always have food	0.9171	0.0391	8.0301e-122	0.840464	0.993736
Food Responsiveness	Does not eat up	-0.5485	0.1206	5.3844e-06	-0.784876	-0.312124
Food Responsiveness	Would eat most of the time	0.9535	0.0281	1.5716e-251	0.898424	1.008576
Food Responsiveness	Would eat too much	0.9641	0.0235	0	0.91804	1.01016
Food Responsiveness	Eats less when angry	-0.3321	0.2464	0.1778	-0.815044	0.150844
Food Responsiveness	Eats less when upset	-0.3833	1.3533	0.777	-3.035768	2.269168
Food Responsiveness	Eats more and more slowly	-0.1858	0.2279	0.4148	-0.632484	0.260884
Food Responsiveness	Eats more when angry	0.3505	0.1566	0.0252	0.043564	0.657436
Food Responsiveness	Eats more when anxious	0.0071	0.0148	1.0227	-0.021908	0.036108
Food Responsiveness	Eats more when happy	0.1998	0.2128	0.3476	-0.217288	0.616888
Food Responsiveness	Eats more when worried	0.6149	0.2187	0.0049	0.186248	1.043552
Food Responsiveness	Eats slowly	-0.4595	0.1227	2e-04	-0.699992	-0.219008
Food Responsiveness	Enjoys tasting new food†	-0.3269	0.0923	4e-04	-0.507808	-0.145992
Food Responsiveness	Enjoys variety of food†s	-0.3677	0.1055	5e-04	-0.57448	-0.16092
Food Responsiveness	Food Responsiveness	1	6.3627e-06	0	0.999987529108	1.000012470892
Food Responsiveness	Food Fussiness	-0.3526	0.092	1e-04	-0.53292	-0.17228
Food Responsiveness	Gets full before finishing	-0.7638	0.1441	1.1672e-07	-1.046236	-0.481364
Food Responsiveness	Gets full easily	-0.704	0.0848	1.0383e-16	-0.870208	-0.537792
Food Responsiveness	Interested in new food†	-0.3864	0.0969	6.6478e-05	-0.576324	-0.196476
Food Responsiveness	Satiety Responsiveness	-0.6862	0.0866	2.2876e-15	-0.855936	-0.516464
Food Responsiveness	Slowness in Eating	-0.3758	0.1332	0.0048	-0.636872	-0.114728
Food Responsiveness	Takes >30 min per meal	-0.3445	0.1602	0.0315	-0.658492	-0.030508
Food Fussiness	Would always have food	-0.339	0.1263	0.0073	-0.586548	-0.091452
Food Fussiness	Does not eat up	0.4172	0.0946	1.0221e-05	0.231784	0.602616
Food Fussiness	Would eat most of the time	-0.439	0.1167	2e-04	-0.667732	-0.210268
Food Fussiness	Would eat too much	-0.2869	0.0824	5e-04	-0.448404	-0.125396
Food Fussiness	Eats less when angry	0.4097	0.1846	0.0265	0.047884	0.771516
Food Fussiness	Eats less when upset	0.2155	0.951	0.8208	-1.64846	2.07946
Food Fussiness	Eats more and more slowly	0.5096	0.1797	0.0046	0.157388	0.861812
Food Fussiness	Eats more when angry	0.0564	0.1208	0.6406	-0.180368	0.293168
Food Fussiness	Eats more when anxious	-0.3992	0.6826	0.5587	-1.737096	0.938696
Food Fussiness	Eats more when happy	-0.1466	0.1614	0.3639	-0.462944	0.169744
Food Fussiness	Eats more when worried	0.2408	0.2107	0.253	-0.172172	0.653772
Food Fussiness	Eats slowly	0.5015	0.1061	2.2777e-06	0.293544	0.709456
Food Fussiness	Enjoys tasting new food†	0.9913	0.0067	0	0.978168	1.004432
Food Fussiness	Enjoys variety of food†s	0.986	0.0105	0	0.96542	1.00658
Food Fussiness	Food Fussiness	1	1.7571e-06	0	0.999996556084	1.000003443916
Food Fussiness	Gets full before finishing	0.5105	0.1011	4.4423e-07	0.312344	0.708656
Food Fussiness	Gets full easily	0.3275	0.0735	8.3457e-06	0.18344	0.47156
Food Fussiness	Interested in new food†	1.0087	0.0062	0	0.996548	1.020852
Food Fussiness	Satiety Responsiveness	0.4317	0.0703	8.3534e-10	0.293912	0.569488
Food Fussiness	Slowness in Eating	0.4665	0.0951	9.2906e-07	0.280104	0.652896
Food Fussiness	Takes >30 min per meal	0.3844	0.1113	6e-04	0.166252	0.602548
Gets full before finishing	Would always have food	-0.5065	0.1713	0.0031	-0.842248	-0.170752
Gets full before finishing	Would eat most of the time	-0.7671	0.1833	2.8427e-05	-1.126368	-0.407832
Gets full before finishing	Would eat too much	-0.8561	0.1332	1.3003e-10	-1.117172	-0.595028
Gets full before finishing	Gets full before finishing	1	1.0802e-07	0	0.9999997882808	1.0000002117192
Gets full before finishing	Gets full easily	1.0034	0.0945	2.3924e-26	0.81818	1.18862
Gets full before finishing	Takes >30 min per meal	0.4198	0.1645	0.0107	0.09738	0.74222
Gets full easily	Would always have food	-0.535	0.1191	7.0358e-06	-0.768436	-0.301564
Gets full easily	Would eat most of the time	-0.5876	0.1225	1.6119e-06	-0.8277	-0.3475
Gets full easily	Would eat too much	-0.8229	0.0756	1.2786e-27	-0.971076	-0.674724
Gets full easily	Gets full easily	1	3.9368e-06	0	0.999992283872	1.000007716128
Gets full easily	Takes >30 min per meal	0.5346	0.1061	4.6348e-07	0.326644	0.742556
Interested in new food†	Would always have food	-0.3848	0.1308	0.0033	-0.641168	-0.128432
Interested in new food†	Would eat most of the time	-0.4615	0.1228	2e-04	-0.702188	-0.220812
Interested in new food†	Would eat too much	-0.3089	0.0886	5e-04	-0.482556	-0.135244
Interested in new food†	Gets full before finishing	0.5032	0.1111	5.9585e-06	0.285444	0.720956
Interested in new food†	Gets full easily	0.2869	0.0805	4e-04	0.12912	0.44468
Interested in new food†	Interested in new food†	1	5.4963e-06	0	0.999989227252	1.000010772748
Interested in new food†	Takes >30 min per meal	0.3873	0.1188	0.0011	0.154452	0.620148
Satiety Responsiveness	Would always have food	-0.5192	0.1215	1.9367e-05	-0.75734	-0.28106
Satiety Responsiveness	Does not eat up	0.9338	0.0334	3.1577e-172	0.868336	0.999264
Satiety Responsiveness	Would eat most of the time	-0.5955	0.1169	3.4691e-07	-0.824624	-0.366376
Satiety Responsiveness	Would eat too much	-0.7894	0.0777	3.0744e-24	-0.941692	-0.637108
Satiety Responsiveness	Eats less when angry	0.332	0.1623	0.0407	0.013892	0.650108
Satiety Responsiveness	Eats less when upset	0.5457	2.0296	0.788	-3.432316	4.523716
Satiety Responsiveness	Eats more and more slowly	0.7833	0.1861	2.5714e-05	0.418544	1.148056
Satiety Responsiveness	Eats more when angry	0.0301	0.1697	0.8592	-0.302512	0.362712
Satiety Responsiveness	Eats more when anxious	-0.8948	1.2739	0.4824	-3.391644	1.602044
Satiety Responsiveness	Eats more when happy	-0.0411	0.1879	0.8269	-0.409384	0.327184
Satiety Responsiveness	Eats more when worried	-0.2935	0.2133	0.1689	-0.711568	0.124568
Satiety Responsiveness	Eats slowly	0.7117	0.0985	4.9853e-13	0.51864	0.90476
Satiety Responsiveness	Enjoys tasting new food†	0.3765	0.0787	1.73e-06	0.222248	0.530752
Satiety Responsiveness	Enjoys variety of food†s	0.5307	0.0724	2.2198e-13	0.388796	0.672604
Satiety Responsiveness	Gets full before finishing	1.039	0.0359	1.9451e-184	0.968636	1.109364
Satiety Responsiveness	Gets full easily	0.9461	0.0275	3.4997e-259	0.8922	1
Satiety Responsiveness	Interested in new food†	0.3868	0.0772	5.3912e-07	0.235488	0.538112
Satiety Responsiveness	Satiety Responsiveness	1	1.295e-07	0	0.99999974618	1.00000025382
Satiety Responsiveness	Slowness in Eating	0.6711	0.0881	2.5509e-14	0.498424	0.843776
Satiety Responsiveness	Takes >30 min per meal	0.5026	0.1173	1.8197e-05	0.272692	0.732508
Slowness in Eating	Would always have food	-0.282	0.1671	0.0913	-0.609516	0.045516
Slowness in Eating	Does not eat up	0.7203	0.1116	1.0934e-10	0.501564	0.939036
Slowness in Eating	Would eat most of the time	-0.3674	0.1483	0.0132	-0.658068	-0.076732
Slowness in Eating	Would eat too much	-0.3856	0.1271	0.0024	-0.634716	-0.136484
Slowness in Eating	Eats less when angry	0.4446	0.2059	0.0308	0.041036	0.848164
Slowness in Eating	Eats less when upset	0.7894	2.9038	0.7857	-4.902048	6.480848
Slowness in Eating	Eats more and more slowly	0.83	0.1043	1.7622e-15	0.625572	1.034428
Slowness in Eating	Eats more when angry	0.0423	0.1873	0.8212	-0.324808	0.409408
Slowness in Eating	Eats more when anxious	-0.6055	1.0381	0.5597	-2.640176	1.429176
Slowness in Eating	Eats more when happy	0.1703	0.1985	0.3908	-0.21876	0.55936
Slowness in Eating	Eats more when worried	-0.3564	0.3058	0.2438	-0.955768	0.242968
Slowness in Eating	Eats slowly	1.0221	0.0298	3.4207e-258	0.963692	1.080508
Slowness in Eating	Enjoys tasting new food†	0.434	0.0983	1.0003e-05	0.241332	0.626668
Slowness in Eating	Enjoys variety of food†s	0.5212	0.1032	4.4554e-07	0.318928	0.723472
Slowness in Eating	Gets full before finishing	0.611	0.1272	1.5713e-06	0.361688	0.860312
Slowness in Eating	Gets full easily	0.6577	0.0873	4.8795e-14	0.486592	0.828808
Slowness in Eating	Interested in new food†	0.4543	0.1023	8.9498e-06	0.253792	0.654808
Slowness in Eating	Slowness in Eating	1	9.5215e-07	0	0.999998133786	1.000001866214
Slowness in Eating	Takes >30 min per meal	0.9928	0.0345	6.4038e-182	0.92518	1.06042
Takes >30 min per meal	Would always have food	-0.3685	0.1977	0.0623	-0.755992	0.018992
Takes >30 min per meal	Would eat most of the time	-0.3687	0.1775	0.0377	-0.7166	-0.0208
Takes >30 min per meal	Would eat too much	-0.2986	0.1534	0.0516	-0.599264	0.00206400000000001
Takes >30 min per meal	Takes >30 min per meal	1	2.1772e-06	0	0.999995732688	1.000004267312
† The three Food Fussiness items are positively worded in the questionnaire but were reverse-scored before all analyses. Item labels retain the original wording, so a higher value indicates greater food fussiness (i.e. less enjoyment).

### Sheet: Table S8
Trait 1	Trait 2	Genetic correlation (rg)	SE(rg)	95% CI (lower)	95% CI (upper)	P value	Z score
Would always have food	Adult BMI	0,4952	0,0729	0,352316	0,638084	1,07E-11	6,7967
Would always have food	BMI at 14 years	0,824	0,1258	0,577432	1,070568	5,70E-11	6,5514
Would always have food	BMI at 16 months	0,4451	0,0948	0,259292	0,630908	2,64E-06	4,6968
Would always have food	BMI at 1 year	0,3757	0,0781	0,222624	0,528776	1,48E-06	4,8133
Would always have food	BMI at 2 years	0,4963	0,1004	0,299516	0,693084	7,65E-07	4,944
Would always have food	BMI at 3 months	0,2347	0,0782	0,081428	0,387972	0,0027	3,0014
Would always have food	BMI at 3 years	0,5166	0,101	0,31864	0,71456	3,17E-07	5,1133
Would always have food	BMI at 5 years	0,7664	0,1122	0,546488	0,986312	8,39E-12	6,8318
Would always have food	BMI at 6 months	0,3223	0,078	0,16942	0,47518	3,57E-05	4,1335
Would always have food	BMI at 6 weeks	0,2874	0,0957	0,099828	0,474972	0,0027	3,0032
Would always have food	BMI at 7 years	0,895	0,1142	0,671168	1,118832	4,52E-15	7,8396
Would always have food	BMI at 8 months	0,2994	0,0773	0,147892	0,450908	1,00E-04	3,8747
Would always have food	BMI at 8 years	0,7403	0,1004	0,543516	0,937084	1,67E-13	7,3726
Would always have food	BMI at birth	0,177	0,0857	0,009028	0,344972	0,0388	2,0659
Would always have food	SAC 10y	0,6869	0,0934	0,503836	0,869964	1,86E-13	7,3583
Does not eat up	Adult BMI	-0,1257	0,0452	-0,214292	-0,037108	0,0054	-2,782
Does not eat up	BMI at 14 years	-0,4201	0,0909	-0,598264	-0,241936	3,83E-06	-4,6202
Does not eat up	BMI at 16 months	-0,4069	0,0718	-0,547628	-0,266172	1,42E-08	-5,6707
Does not eat up	BMI at 1 year	-0,3122	0,0649	-0,439404	-0,184996	1,53E-06	-4,8079
Does not eat up	BMI at 2 years	-0,4385	0,0759	-0,587264	-0,289736	7,58E-09	-5,7775
Does not eat up	BMI at 3 months	-0,2061	0,0706	-0,344476	-0,067724	0,0035	-2,92
Does not eat up	BMI at 3 years	-0,4855	0,0796	-0,641516	-0,329484	1,07E-09	-6,0979
Does not eat up	BMI at 5 years	-0,4759	0,0866	-0,645636	-0,306164	3,91E-08	-5,4947
Does not eat up	BMI at 6 months	-0,2351	0,0674	-0,367204	-0,102996	5,00E-04	-3,4874
Does not eat up	BMI at 6 weeks	-0,1426	0,0871	-0,313316	0,028116	0,1016	-1,637
Does not eat up	BMI at 7 years	-0,5622	0,0849	-0,728604	-0,395796	3,61E-11	-6,6194
Does not eat up	BMI at 8 months	-0,2345	0,0709	-0,373464	-0,095536	9,00E-04	-3,3094
Does not eat up	BMI at 8 years	-0,643	0,093	-0,82528	-0,46072	4,71E-12	-6,9141
Does not eat up	BMI at birth	-0,1391	0,0769	-0,289824	0,011624	0,0705	-1,809
Does not eat up	SAC 10y	-0,4782	0,0599	-0,595604	-0,360796	1,36E-15	-7,9888
Would eat most of the time	Adult BMI	0,5657	0,083	0,40302	0,72838	9,14E-12	6,8195
Would eat most of the time	BMI at 14 years	0,897	0,137	0,62848	1,16552	5,93E-11	6,5455
Would eat most of the time	BMI at 16 months	0,5375	0,0851	0,370704	0,704296	2,69E-10	6,3159
Would eat most of the time	BMI at 1 year	0,4386	0,0714	0,298656	0,578544	8,17E-10	6,1416
Would eat most of the time	BMI at 2 years	0,5603	0,0891	0,385664	0,734936	3,18E-10	6,2896
Would eat most of the time	BMI at 3 months	0,3376	0,0783	0,184132	0,491068	1,61E-05	4,3128
Would eat most of the time	BMI at 3 years	0,6169	0,0954	0,429916	0,803884	9,93E-11	6,4679
Would eat most of the time	BMI at 5 years	0,8424	0,1026	0,641304	1,043496	2,16E-16	8,2126
Would eat most of the time	BMI at 6 months	0,3954	0,0785	0,24154	0,54926	4,80E-07	5,0341
Would eat most of the time	BMI at 6 weeks	0,3407	0,1006	0,143524	0,537876	7,00E-04	3,3887
Would eat most of the time	BMI at 7 years	0,9123	0,1068	0,702972	1,121628	1,29E-17	8,5444
Would eat most of the time	BMI at 8 months	0,3995	0,0778	0,247012	0,551988	2,80E-07	5,1366
Would eat most of the time	BMI at 8 years	0,8358	0,1074	0,625296	1,046304	7,32E-15	7,7788
Would eat most of the time	BMI at birth	0,1126	0,0886	-0,061056	0,286256	0,2035	1,2717
Would eat most of the time	SAC 10y	0,7636	0,1033	0,561132	0,966068	1,44E-13	7,3931
Would eat too much	Adult BMI	0,6093	0,0565	0,49856	0,72004	3,99E-27	10,7864
Would eat too much	BMI at 14 years	0,9786	0,081	0,81984	1,13736	1,29E-33	12,0838
Would eat too much	BMI at 16 months	0,4983	0,0651	0,370704	0,625896	1,91E-14	7,6566
Would eat too much	BMI at 1 year	0,4069	0,0578	0,293612	0,520188	1,92E-12	7,0401
Would eat too much	BMI at 2 years	0,583	0,0752	0,435608	0,730392	8,72E-15	7,7566
Would eat too much	BMI at 3 months	0,3072	0,0659	0,178036	0,436364	3,10E-06	4,6644
Would eat too much	BMI at 3 years	0,6786	0,0748	0,531992	0,825208	1,12E-19	9,0768
Would eat too much	BMI at 5 years	0,859	0,0699	0,721996	0,996004	1,10E-34	12,2844
Would eat too much	BMI at 6 months	0,3624	0,0604	0,244016	0,480784	2,01E-09	5,9968
Would eat too much	BMI at 6 weeks	0,2834	0,0808	0,125032	0,441768	5,00E-04	3,5071
Would eat too much	BMI at 7 years	1	0,07	0,876	1,1504	1,76E-47	14,4745
Would eat too much	BMI at 8 months	0,341	0,061	0,22144	0,46056	2,23E-08	5,5928
Would eat too much	BMI at 8 years	0,9972	0,059	0,88156	1,11284	5,13E-64	16,8923
Would eat too much	BMI at birth	0,1484	0,0698	0,011592	0,285208	0,0336	2,1243
Would eat too much	SAC 10y	0,9481	0,0693	0,812272	1,083928	1,42E-42	13,6757
Eats less when angry	Adult BMI	-0,142	0,079	-0,29684	0,01284	0,0724	-1,7964
Eats less when angry	BMI at 14 years	-0,0659	0,1585	-0,37656	0,24476	0,6775	-0,4158
Eats less when angry	BMI at 16 months	-0,0416	0,1288	-0,294048	0,210848	0,747	-0,3226
Eats less when angry	BMI at 1 year	-0,0485	0,1157	-0,275272	0,178272	0,6753	-0,4189
Eats less when angry	BMI at 2 years	7,00E-04	0,1298	-0,253708	0,255108	0,9955	0,0056
Eats less when angry	BMI at 3 months	0,1322	0,1174	-0,097904	0,362304	0,2602	1,1258
Eats less when angry	BMI at 3 years	-0,0177	0,1503	-0,312288	0,276888	0,9062	-0,1178
Eats less when angry	BMI at 5 years	-0,0167	0,1429	-0,296784	0,263384	0,9069	-0,117
Eats less when angry	BMI at 6 months	0,006	0,1085	-0,20666	0,21866	0,9561	0,0551
Eats less when angry	BMI at 6 weeks	0,1657	0,1428	-0,114188	0,445588	0,2459	1,1603
Eats less when angry	BMI at 7 years	-0,078	0,124	-0,32104	0,16504	0,5294	-0,6289
Eats less when angry	BMI at 8 months	-0,0182	0,1114	-0,236544	0,200144	0,8702	-0,1634
Eats less when angry	BMI at 8 years	-0,2951	0,1519	-0,592824	0,002624	0,052	-1,9432
Eats less when angry	BMI at birth	0,016	0,1106	-0,200776	0,232776	0,8851	0,1445
Eats less when angry	SAC 10y	-0,0354	0,0863	-0,204548	0,133748	0,6813	-0,4107
Eats less when upset	Adult BMI	-0,2218	0,689	-1,57224	1,12864	0,7475	-0,3219
Eats less when upset	BMI at 14 years	0,1533	0,5042	-0,834932	1,141532	0,7611	0,304
Eats less when upset	BMI at 16 months	-0,1109	0,7918	-1,662828	1,441028	0,8886	-0,14
Eats less when upset	BMI at 1 year	-0,0802	0,5631	-1,183876	1,023476	0,8868	-0,1424
Eats less when upset	BMI at 2 years	-0,0013	0,4553	-0,893688	0,891088	0,9977	-0,0029
Eats less when upset	BMI at 3 months	0,1103	0,289	-0,45614	0,67674	0,7027	0,3816
Eats less when upset	BMI at 3 years	-0,112	0,8563	-1,790348	1,566348	0,8959	-0,1308
Eats less when upset	BMI at 5 years	-0,1357	0,8928	-1,885588	1,614188	0,8792	-0,1519
Eats less when upset	BMI at 6 months	-0,2045	0,8571	-1,884416	1,475416	0,8114	-0,2386
Eats less when upset	BMI at 6 weeks	0,2917	0,7502	-1,178692	1,762092	0,6974	0,3888
Eats less when upset	BMI at 7 years	0,1056	0,3229	-0,527284	0,738484	0,7435	0,3272
Eats less when upset	BMI at 8 months	-0,1414	0,7103	-1,533588	1,250788	0,8422	-0,1991
Eats less when upset	BMI at 8 years	-0,6053	2,1511	-4,821456	3,610856	0,7784	-0,2814
Eats less when upset	BMI at birth	0,1711	0,6249	-1,053704	1,395904	0,7843	0,2737
Eats less when upset	SAC 10y	-0,169	0,5672	-1,280712	0,942712	0,7658	-0,2978
Eats more and more slowly	Adult BMI	-0,3202	0,1144	-0,544424	-0,095976	0,0051	-2,7987
Eats more and more slowly	BMI at 14 years	-0,3874	0,1887	-0,757252	-0,017548	0,0401	-2,0525
Eats more and more slowly	BMI at 16 months	-0,251	0,1339	-0,513444	0,011444	0,0609	-1,8743
Eats more and more slowly	BMI at 1 year	-0,2106	0,1094	-0,425024	0,003824	0,0542	-1,9252
Eats more and more slowly	BMI at 2 years	-0,3245	0,143	-0,60478	-0,04422	0,0233	-2,2685
Eats more and more slowly	BMI at 3 months	-0,1626	0,1149	-0,387804	0,062604	0,1571	-1,415
Eats more and more slowly	BMI at 3 years	-0,3567	0,1614	-0,673044	-0,040356	0,0271	-2,2102
Eats more and more slowly	BMI at 5 years	-0,4702	0,1728	-0,808888	-0,131512	0,0065	-2,7205
Eats more and more slowly	BMI at 6 months	-0,2283	0,1151	-0,453896	-0,002704	0,0473	-1,984
Eats more and more slowly	BMI at 6 weeks	-0,1791	0,1461	-0,465456	0,107256	0,2202	-1,2259
Eats more and more slowly	BMI at 7 years	-0,5352	0,1899	-0,907404	-0,162996	0,0048	-2,8184
Eats more and more slowly	BMI at 8 months	-0,1975	0,1099	-0,412904	0,017904	0,0724	-1,7965
Eats more and more slowly	BMI at 8 years	-0,47	0,1817	-0,826132	-0,113868	0,0097	-2,5867
Eats more and more slowly	BMI at birth	-0,1668	0,1339	-0,429244	0,095644	0,2128	-1,2458
Eats more and more slowly	SAC 10y	-0,4819	0,1539	-0,783544	-0,180256	0,0017	-3,1314
Eats more when angry	Adult BMI	0,2815	0,0887	0,107648	0,455352	0,0015	3,1737
Eats more when angry	BMI at 14 years	0,4485	0,1579	0,139016	0,757984	0,0045	2,8405
Eats more when angry	BMI at 16 months	0,2605	0,1131	0,038824	0,482176	0,0213	2,3021
Eats more when angry	BMI at 1 year	0,2366	0,1015	0,03766	0,43554	0,0197	2,3314
Eats more when angry	BMI at 2 years	0,3487	0,1246	0,104484	0,592916	0,0051	2,7982
Eats more when angry	BMI at 3 months	0,2314	0,1228	-0,009288	0,472088	0,0595	1,8845
Eats more when angry	BMI at 3 years	0,3528	0,137	0,08428	0,62132	0,01	2,5746
Eats more when angry	BMI at 5 years	0,4371	0,1482	0,146628	0,727572	0,0032	2,9503
Eats more when angry	BMI at 6 months	0,2105	0,1131	-0,011176	0,432176	0,0628	1,8606
Eats more when angry	BMI at 6 weeks	0,2035	0,1514	-0,093244	0,500244	0,1791	1,3436
Eats more when angry	BMI at 7 years	0,4799	0,1434	0,198836	0,760964	8,00E-04	3,3478
Eats more when angry	BMI at 8 months	0,1655	0,1029	-0,036184	0,367184	0,1077	1,6085
Eats more when angry	BMI at 8 years	0,2362	0,1297	-0,018012	0,490412	0,0686	1,8208
Eats more when angry	BMI at birth	0,0707	0,1139	-0,152544	0,293944	0,5351	0,6203
Eats more when angry	SAC 10y	0,4377	0,1121	0,217984	0,657416	9,40E-05	3,9056
Eats more when anxious	Adult BMI	0,7894	1,5073	-2,164908	3,743708	0,6005	0,5237
Eats more when anxious	BMI at 14 years	1,6307	2,1179	-2,520384	5,781784	0,4413	0,77
Eats more when anxious	BMI at 16 months	0,8137	1,0679	-1,279384	2,906784	0,4461	0,7619
Eats more when anxious	BMI at 1 year	0,8958	1,1779	-1,412884	3,204484	0,4469	0,7605
Eats more when anxious	BMI at 2 years	0,9257	1,206	-1,43806	3,28946	0,4427	0,7676
Eats more when anxious	BMI at 3 months	0,5123	0,7193	-0,897528	1,922128	0,4764	0,7122
Eats more when anxious	BMI at 3 years	0,9415	1,2236	-1,456756	3,339756	0,4416	0,7694
Eats more when anxious	BMI at 5 years	1,3415	1,6512	-1,894852	4,577852	0,4165	0,8124
Eats more when anxious	BMI at 6 months	0,6835	0,8922	-1,065212	2,432212	0,4436	0,7662
Eats more when anxious	BMI at 6 weeks	0,4939	0,7691	-1,013536	2,001336	0,5208	0,6421
Eats more when anxious	BMI at 7 years	1,4073	1,8916	-2,300236	5,114836	0,4569	0,7439
Eats more when anxious	BMI at 8 months	0,6048	0,7941	-0,951636	2,161236	0,4463	0,7616
Eats more when anxious	BMI at 8 years	1,1172	1,5	-1,8228	4,0572	0,4564	0,7448
Eats more when anxious	BMI at birth	0,2255	0,3761	-0,511656	0,962656	0,5487	0,5997
Eats more when anxious	SAC 10y	1,3054	2,4669	-3,529724	6,140524	0,5967	0,5292
Eats more when happy	Adult BMI	-0,1023	0,0808	-0,260668	0,056068	0,2053	-1,2665
Eats more when happy	BMI at 14 years	-0,1375	0,1647	-0,460312	0,185312	0,4037	-0,8351
Eats more when happy	BMI at 16 months	-0,1347	0,1275	-0,3846	0,1152	0,2909	-1,0561
Eats more when happy	BMI at 1 year	-0,1309	0,1165	-0,35924	0,09744	0,2612	-1,1235
Eats more when happy	BMI at 2 years	-0,1286	0,1379	-0,398884	0,141684	0,3511	-0,9325
Eats more when happy	BMI at 3 months	0,0562	0,1069	-0,153324	0,265724	0,5995	0,5252
Eats more when happy	BMI at 3 years	-0,1313	0,1526	-0,430396	0,167796	0,3898	-0,86
Eats more when happy	BMI at 5 years	-0,1484	0,1557	-0,453572	0,156772	0,3407	-0,9529
Eats more when happy	BMI at 6 months	-0,1326	0,1065	-0,34134	0,07614	0,213	-1,2453
Eats more when happy	BMI at 6 weeks	0,2555	0,1427	-0,024192	0,535192	0,0733	1,7906
Eats more when happy	BMI at 7 years	-0,054	0,1406	-0,329576	0,221576	0,701	-0,384
Eats more when happy	BMI at 8 months	-0,1439	0,1123	-0,364008	0,076208	0,2001	-1,2813
Eats more when happy	BMI at 8 years	-0,2675	0,155	-0,5713	0,0363	0,0844	-1,7256
Eats more when happy	BMI at birth	0,0589	0,1255	-0,18708	0,30488	0,6387	0,4695
Eats more when happy	SAC 10y	-0,0725	0,0836	-0,236356	0,091356	0,3855	-0,8678
Eats more when worried	Adult BMI	0,4219	0,1695	0,08968	0,75412	0,0128	2,4884
Eats more when worried	BMI at 14 years	0,8469	0,3258	0,208332	1,485468	0,0093	2,5996
Eats more when worried	BMI at 16 months	0,4295	0,185	0,0669	0,7921	0,0202	2,3225
Eats more when worried	BMI at 1 year	0,363	0,1601	0,049204	0,676796	0,0234	2,2673
Eats more when worried	BMI at 2 years	0,4513	0,1908	0,077332	0,825268	0,018	2,365
Eats more when worried	BMI at 3 months	0,3502	0,1686	0,019744	0,680656	0,0379	2,0763
Eats more when worried	BMI at 3 years	0,521	0,2178	0,094112	0,947888	0,0168	2,392
Eats more when worried	BMI at 5 years	0,8475	0,3209	0,218536	1,476464	0,0083	2,6407
Eats more when worried	BMI at 6 months	0,3413	0,1639	0,020056	0,662544	0,0373	2,083
Eats more when worried	BMI at 6 weeks	0,4193	0,2212	-0,014252	0,852852	0,058	1,8961
Eats more when worried	BMI at 7 years	0,7184	0,2852	0,159408	1,277392	0,0118	2,5193
Eats more when worried	BMI at 8 months	0,255	0,1375	-0,0145	0,5245	0,0637	1,8544
Eats more when worried	BMI at 8 years	0,6491	0,2764	0,107356	1,190844	0,0189	2,3483
Eats more when worried	BMI at birth	0,1726	0,1694	-0,159424	0,504624	0,3082	1,019
Eats more when worried	SAC 10y	0,7276	0,283	0,17292	1,28228	0,0101	2,5708
Eats slowly	Adult BMI	-0,1718	0,045	-0,26	-0,0836	1,00E-04	-3,8206
Eats slowly	BMI at 14 years	-0,5307	0,0865	-0,70024	-0,36116	8,40E-10	-6,1372
Eats slowly	BMI at 16 months	-0,2216	0,0766	-0,371736	-0,071464	0,0038	-2,8923
Eats slowly	BMI at 1 year	-0,1549	0,0709	-0,293864	-0,015936	0,0288	-2,186
Eats slowly	BMI at 2 years	-0,3175	0,0783	-0,470968	-0,164032	4,97E-05	-4,057
Eats slowly	BMI at 3 months	-0,1289	0,0702	-0,266492	0,008692	0,0664	-1,8357
Eats slowly	BMI at 3 years	-0,3599	0,0826	-0,521796	-0,198004	1,33E-05	-4,3556
Eats slowly	BMI at 5 years	-0,4609	0,087	-0,63142	-0,29038	1,18E-07	-5,297
Eats slowly	BMI at 6 months	-0,101	0,0684	-0,235064	0,033064	0,1398	-1,4766
Eats slowly	BMI at 6 weeks	-0,1504	0,0802	-0,307592	0,006792	0,0606	-1,8764
Eats slowly	BMI at 7 years	-0,5427	0,0811	-0,701656	-0,383744	2,23E-11	-6,6903
Eats slowly	BMI at 8 months	-0,1529	0,0715	-0,29304	-0,01276	0,0325	-2,1382
Eats slowly	BMI at 8 years	-0,6058	0,0812	-0,764952	-0,446648	8,69E-14	-7,4594
Eats slowly	BMI at birth	-0,0557	0,0735	-0,19976	0,08836	0,4482	-0,7583
Eats slowly	SAC 10y	-0,4065	0,0543	-0,512928	-0,300072	6,94E-14	-7,489
Emotional Overeating	Adult BMI	0,4384	0,1604	0,124016	0,752784	0,0063	2,7336
Emotional Overeating	BMI at 14 years	0,8503	0,2829	0,295816	1,404784	0,0026	3,0057
Emotional Overeating	BMI at 16 months	0,4557	0,1728	0,117012	0,794388	0,0084	2,6368
Emotional Overeating	BMI at 1 year	0,4353	0,1651	0,111704	0,758896	0,0084	2,637
Emotional Overeating	BMI at 2 years	0,5359	0,1926	0,158404	0,913396	0,0054	2,7819
Emotional Overeating	BMI at 3 months	0,3465	0,1607	0,031528	0,661472	0,0311	2,1562
Emotional Overeating	BMI at 3 years	0,5754	0,2147	0,154588	0,996212	0,0074	2,68
Emotional Overeating	BMI at 5 years	0,7954	0,2675	0,2711	1,3197	0,0029	2,9735
Emotional Overeating	BMI at 6 months	0,3778	0,1629	0,058516	0,697084	0,0204	2,3188
Emotional Overeating	BMI at 6 weeks	0,3543	0,1971	-0,032016	0,740616	0,0722	1,7976
Emotional Overeating	BMI at 7 years	0,7833	0,265	0,2639	1,3027	0,0031	2,9558
Emotional Overeating	BMI at 8 months	0,3116	0,1427	0,031908	0,591292	0,029	2,1833
Emotional Overeating	BMI at 8 years	0,5668	0,2189	0,137756	0,995844	0,0096	2,5896
Emotional Overeating	BMI at birth	0,1489	0,1513	-0,147648	0,445448	0,3253	0,9836
Emotional Overeating	SAC 10y	0,7412	0,2534	0,244536	1,237864	0,0034	2,9256
Emotional Undereating	Adult BMI	-0,1643	0,0955	-0,35148	0,02288	0,0854	-1,72
Emotional Undereating	BMI at 14 years	-0,0821	0,1776	-0,430196	0,265996	0,6439	-0,4623
Emotional Undereating	BMI at 16 months	-0,0771	0,1516	-0,374236	0,220036	0,611	-0,5086
Emotional Undereating	BMI at 1 year	-0,0636	0,1292	-0,316832	0,189632	0,6223	-0,4925
Emotional Undereating	BMI at 2 years	-0,0311	0,152	-0,32902	0,26682	0,8377	-0,2048
Emotional Undereating	BMI at 3 months	0,1228	0,1249	-0,122004	0,367604	0,3255	0,9832
Emotional Undereating	BMI at 3 years	-0,07	0,1785	-0,41986	0,27986	0,6949	-0,3922
Emotional Undereating	BMI at 5 years	-0,1083	0,1825	-0,466	0,2494	0,5528	-0,5935
Emotional Undereating	BMI at 6 months	-0,0804	0,1244	-0,324224	0,163424	0,5179	-0,6466
Emotional Undereating	BMI at 6 weeks	0,2531	0,1683	-0,076768	0,582968	0,1327	1,5034
Emotional Undereating	BMI at 7 years	-0,0577	0,1485	-0,34876	0,23336	0,6974	-0,3888
Emotional Undereating	BMI at 8 months	-0,0726	0,1305	-0,32838	0,18318	0,5781	-0,5562
Emotional Undereating	BMI at 8 years	-0,4043	0,2151	-0,825896	0,017296	0,0602	-1,8795
Emotional Undereating	BMI at birth	0,1125	0,1339	-0,149944	0,374944	0,4008	0,8401
Emotional Undereating	SAC 10y	-0,0921	0,0982	-0,284572	0,100372	0,3479	-0,9386
Enjoys tasting new foods	Adult BMI	-0,1138	0,0358	-0,183968	-0,043632	0,0015	-3,1798
Enjoys tasting new foods	BMI at 14 years	-0,1257	0,0697	-0,262312	0,010912	0,0711	-1,8049
Enjoys tasting new foods	BMI at 16 months	-0,0405	0,0497	-0,137912	0,056912	0,4148	-0,8155
Enjoys tasting new foods	BMI at 1 year	-0,0088	0,0483	-0,103468	0,085868	0,8556	-0,1819
Enjoys tasting new foods	BMI at 2 years	-0,0358	0,0549	-0,143404	0,071804	0,5142	-0,6524
Enjoys tasting new foods	BMI at 3 months	-0,0238	0,0495	-0,12082	0,07322	0,6304	-0,4811
Enjoys tasting new foods	BMI at 3 years	-0,0596	0,058	-0,17328	0,05408	0,3041	-1,0278
Enjoys tasting new foods	BMI at 5 years	-0,1314	0,0585	-0,24606	-0,01674	0,0248	-2,2445
Enjoys tasting new foods	BMI at 6 months	-0,0521	0,0478	-0,145788	0,041588	0,2756	-1,0902
Enjoys tasting new foods	BMI at 6 weeks	-0,0797	0,061	-0,19926	0,03986	0,1916	-1,3058
Enjoys tasting new foods	BMI at 7 years	-0,1512	0,0583	-0,265468	-0,036932	0,0096	-2,5909
Enjoys tasting new foods	BMI at 8 months	-0,0275	0,0491	-0,123736	0,068736	0,5758	-0,5596
Enjoys tasting new foods	BMI at 8 years	-0,1249	0,0656	-0,253476	0,003676	0,0569	-1,9043
Enjoys tasting new foods	BMI at birth	0,0449	0,0584	-0,069564	0,159364	0,4419	0,769
Enjoys tasting new foods	SAC 10y	-0,1396	0,0382	-0,214472	-0,064728	3,00E-04	-3,6579
Enjoys variety of foods	Adult BMI	-0,0753	0,0359	-0,145664	-0,004936	0,0359	-2,0977
Enjoys variety of foods	BMI at 14 years	-0,1211	0,0697	-0,257712	0,015512	0,0823	-1,7376
Enjoys variety of foods	BMI at 16 months	-0,1373	0,0537	-0,242552	-0,032048	0,0105	-2,5582
Enjoys variety of foods	BMI at 1 year	-0,0988	0,0477	-0,192292	-0,005308	0,0381	-2,0739
Enjoys variety of foods	BMI at 2 years	-0,192	0,0574	-0,304504	-0,079496	8,00E-04	-3,3452
Enjoys variety of foods	BMI at 3 months	-0,0708	0,0532	-0,175072	0,033472	0,1834	-1,3305
Enjoys variety of foods	BMI at 3 years	-0,2083	0,0643	-0,334328	-0,082272	0,0012	-3,2369
Enjoys variety of foods	BMI at 5 years	-0,2151	0,0657	-0,343872	-0,086328	0,0011	-3,276
Enjoys variety of foods	BMI at 6 months	-0,1301	0,0495	-0,22712	-0,03308	0,0087	-2,6255
Enjoys variety of foods	BMI at 6 weeks	-0,054	0,0663	-0,183948	0,075948	0,4153	-0,8146
Enjoys variety of foods	BMI at 7 years	-0,2413	0,0621	-0,363016	-0,119584	1,00E-04	-3,8852
Enjoys variety of foods	BMI at 8 months	-0,121	0,048	-0,21508	-0,02692	0,0118	-2,5194
Enjoys variety of foods	BMI at 8 years	-0,241	0,07	-0,3782	-0,1038	6,00E-04	-3,4412
Enjoys variety of foods	BMI at birth	-0,0226	0,0607	-0,141572	0,096372	0,7099	-0,372
Enjoys variety of foods	SAC 10y	-0,1976	0,037	-0,27012	-0,12508	8,95E-08	-5,3468
Food Responsiveness	Adult BMI	0,5798	0,0561	0,469844	0,689756	5,17E-25	10,3298
Food Responsiveness	BMI at 14 years	0,9544	0,0905	0,77702	1,13178	5,19E-26	10,548
Food Responsiveness	BMI at 16 months	0,5229	0,0701	0,385504	0,660296	8,92E-14	7,456
Food Responsiveness	BMI at 1 year	0,4293	0,0585	0,31464	0,54396	2,25E-13	7,3333
Food Responsiveness	BMI at 2 years	0,578	0,0755	0,43002	0,72598	1,87E-14	7,6591
Food Responsiveness	BMI at 3 months	0,307	0,0632	0,183128	0,430872	1,17E-06	4,8603
Food Responsiveness	BMI at 3 years	0,6476	0,0747	0,501188	0,794012	4,38E-18	8,6685
Food Responsiveness	BMI at 5 years	0,8689	0,072	0,72778	1,01002	1,45E-33	12,0742
Food Responsiveness	BMI at 6 months	0,3777	0,0613	0,257552	0,497848	7,26E-10	6,1604
Food Responsiveness	BMI at 6 weeks	0,3126	0,0822	0,151488	0,473712	1,00E-04	3,8012
Food Responsiveness	BMI at 7 years	0,9832	0,0735	0,83914	1,12726	7,82E-41	13,3809
Food Responsiveness	BMI at 8 months	0,369	0,0636	0,244344	0,493656	6,44E-09	5,8049
Food Responsiveness	BMI at 8 years	0,9219	0,0679	0,788816	1,054984	6,03E-42	13,5701
Food Responsiveness	BMI at birth	0,1423	0,07	0,0051	0,2795	0,0422	2,0312
Food Responsiveness	SAC 10y	0,8511	0,0729	0,708216	0,993984	1,86E-31	11,6679
Food Fussiness	Adult BMI	-0,1039	0,0349	-0,172304	-0,035496	0,0029	-2,9781
Food Fussiness	BMI at 14 years	-0,1398	0,0641	-0,265436	-0,014164	0,0291	-2,1821
Food Fussiness	BMI at 16 months	-0,0829	0,0485	-0,17796	0,01216	0,0878	-1,7072
Food Fussiness	BMI at 1 year	-0,0501	0,0449	-0,138104	0,037904	0,2643	-1,1163
Food Fussiness	BMI at 2 years	-0,1017	0,053	-0,20558	0,00218	0,0549	-1,9196
Food Fussiness	BMI at 3 months	-0,0494	0,0479	-0,143284	0,044484	0,3022	-1,0318
Food Fussiness	BMI at 3 years	-0,1203	0,0574	-0,232804	-0,007796	0,0363	-2,0935
Food Fussiness	BMI at 5 years	-0,1702	0,0592	-0,286232	-0,054168	0,004	-2,8756
Food Fussiness	BMI at 6 months	-0,0938	0,0455	-0,18298	-0,00462	0,0391	-2,0628
Food Fussiness	BMI at 6 weeks	-0,073	0,0581	-0,186876	0,040876	0,2093	-1,2556
Food Fussiness	BMI at 7 years	-0,1958	0,0563	-0,306148	-0,085452	5,00E-04	-3,4809
Food Fussiness	BMI at 8 months	-0,0727	0,0459	-0,162664	0,017264	0,1128	-1,5857
Food Fussiness	BMI at 8 years	-0,1775	0,0642	-0,303332	-0,051668	0,0057	-2,763
Food Fussiness	BMI at birth	-0,0035	0,0569	-0,115024	0,108024	0,9516	-0,0607
Food Fussiness	SAC 10y	-0,1651	0,0363	-0,236248	-0,093952	5,41E-06	-4,548
Gets full before finishing	Adult BMI	-0,1966	0,0565	-0,30734	-0,08586	5,00E-04	-3,4819
Gets full before finishing	BMI at 14 years	-0,6578	0,1192	-0,891432	-0,424168	3,46E-08	-5,5166
Gets full before finishing	BMI at 16 months	-0,4558	0,0773	-0,607308	-0,304292	3,80E-09	-5,8927
Gets full before finishing	BMI at 1 year	-0,3606	0,0708	-0,499368	-0,221832	3,51E-07	-5,0936
Gets full before finishing	BMI at 2 years	-0,4742	0,0802	-0,631392	-0,317008	3,42E-09	-5,9101
Gets full before finishing	BMI at 3 months	-0,2431	0,0746	-0,389316	-0,096884	0,0011	-3,2577
Gets full before finishing	BMI at 3 years	-0,5664	0,0938	-0,750248	-0,382552	1,58E-09	-6,0361
Gets full before finishing	BMI at 5 years	-0,6282	0,0945	-0,81342	-0,44298	2,99E-11	-6,6472
Gets full before finishing	BMI at 6 months	-0,2904	0,0719	-0,431324	-0,149476	5,31E-05	-4,0416
Gets full before finishing	BMI at 6 weeks	-0,1207	0,0906	-0,298276	0,056876	0,1827	-1,3325
Gets full before finishing	BMI at 7 years	-0,6769	0,0942	-0,861532	-0,492268	6,56E-13	-7,1884
Gets full before finishing	BMI at 8 months	-0,3149	0,0723	-0,456608	-0,173192	1,33E-05	-4,3548
Gets full before finishing	BMI at 8 years	-0,7218	0,1042	-0,926032	-0,517568	4,23E-12	-6,9292
Gets full before finishing	BMI at birth	-0,1339	0,087	-0,30442	0,03662	0,1238	-1,5392
Gets full before finishing	SAC 10y	-0,5957	0,0799	-0,752304	-0,439096	8,95E-14	-7,4556
Gets full easily	Adult BMI	-0,288	0,0441	-0,374436	-0,201564	6,73E-11	-6,5265
Gets full easily	BMI at 14 years	-0,6341	0,0808	-0,792468	-0,475732	4,20E-15	-7,8489
Gets full easily	BMI at 16 months	-0,383	0,0594	-0,499424	-0,266576	1,15E-10	-6,4457
Gets full easily	BMI at 1 year	-0,333	0,0537	-0,438252	-0,227748	5,47E-10	-6,2051
Gets full easily	BMI at 2 years	-0,4426	0,063	-0,56608	-0,31912	2,08E-12	-7,029
Gets full easily	BMI at 3 months	-0,1793	0,0572	-0,291412	-0,067188	0,0017	-3,1347
Gets full easily	BMI at 3 years	-0,4651	0,0655	-0,59348	-0,33672	1,21E-12	-7,1044
Gets full easily	BMI at 5 years	-0,5967	0,0661	-0,726256	-0,467144	1,70E-19	-9,0313
Gets full easily	BMI at 6 months	-0,2069	0,0557	-0,316072	-0,097728	2,00E-04	-3,7179
Gets full easily	BMI at 6 weeks	-0,1382	0,0607	-0,257172	-0,019228	0,0229	-2,2755
Gets full easily	BMI at 7 years	-0,6887	0,0587	-0,803752	-0,573648	8,53E-32	-11,7341
Gets full easily	BMI at 8 months	-0,2703	0,0539	-0,375944	-0,164656	5,42E-07	-5,0109
Gets full easily	BMI at 8 years	-0,7828	0,0656	-0,911376	-0,654224	7,45E-33	-11,9386
Gets full easily	BMI at birth	-0,1165	0,0639	-0,241744	0,008744	0,0682	-1,8238
Gets full easily	SAC 10y	-0,6431	0,05	-0,7411	-0,5451	7,39E-38	-12,8617
Interested in new food	Adult BMI	-0,1189	0,0387	-0,194752	-0,043048	0,0021	-3,0719
Interested in new food	BMI at 14 years	-0,1634	0,0692	-0,299032	-0,027768	0,0182	-2,3624
Interested in new food	BMI at 16 months	-0,0667	0,0513	-0,167248	0,033848	0,1937	-1,2996
Interested in new food	BMI at 1 year	-0,0366	0,0477	-0,130092	0,056892	0,4429	-0,7673
Interested in new food	BMI at 2 years	-0,0736	0,0559	-0,183164	0,035964	0,1876	-1,3178
Interested in new food	BMI at 3 months	-0,0587	0,0507	-0,158072	0,040672	0,2463	-1,1594
Interested in new food	BMI at 3 years	-0,0884	0,0598	-0,205608	0,028808	0,1393	-1,4785
Interested in new food	BMI at 5 years	-0,1541	0,0643	-0,280128	-0,028072	0,0166	-2,3948
Interested in new food	BMI at 6 months	-0,0916	0,0477	-0,185092	0,001892	0,0546	-1,9218
Interested in new food	BMI at 6 weeks	-0,0988	0,0606	-0,217576	0,019976	0,1031	-1,63
Interested in new food	BMI at 7 years	-0,208	0,0608	-0,327168	-0,088832	6,00E-04	-3,4203
Interested in new food	BMI at 8 months	-0,0609	0,0488	-0,156548	0,034748	0,2127	-1,2463
Interested in new food	BMI at 8 years	-0,1564	0,0707	-0,294972	-0,017828	0,0269	-2,2128
Interested in new food	BMI at birth	-0,036	0,0611	-0,155756	0,083756	0,5559	-0,5889
Interested in new food	SAC 10y	-0,152	0,0405	-0,23138	-0,07262	2,00E-04	-3,751
Satiety Responsiveness	Adult BMI	-0,2147	0,0409	-0,294864	-0,134536	1,49E-07	-5,2537
Satiety Responsiveness	BMI at 14 years	-0,569	0,0791	-0,724036	-0,413964	6,26E-13	-7,1947
Satiety Responsiveness	BMI at 16 months	-0,4296	0,0555	-0,53838	-0,32082	1,04E-14	-7,7347
Satiety Responsiveness	BMI at 1 year	-0,3493	0,051	-0,44926	-0,24934	7,16E-12	-6,8543
Satiety Responsiveness	BMI at 2 years	-0,4649	0,0604	-0,583284	-0,346516	1,43E-14	-7,6935
Satiety Responsiveness	BMI at 3 months	-0,2141	0,0558	-0,323468	-0,104732	1,00E-04	-3,8349
Satiety Responsiveness	BMI at 3 years	-0,5175	0,0634	-0,641764	-0,393236	3,39E-16	-8,1584
Satiety Responsiveness	BMI at 5 years	-0,5794	0,0644	-0,705624	-0,453176	2,24E-19	-9,0011
Satiety Responsiveness	BMI at 6 months	-0,2545	0,0518	-0,356028	-0,152972	9,21E-07	-4,9077
Satiety Responsiveness	BMI at 6 weeks	-0,1369	0,066	-0,26626	-0,00754	0,0379	-2,0761
Satiety Responsiveness	BMI at 7 years	-0,6648	0,0591	-0,780636	-0,548964	2,47E-29	-11,2444
Satiety Responsiveness	BMI at 8 months	-0,285	0,0533	-0,389468	-0,180532	8,85E-08	-5,3488
Satiety Responsiveness	BMI at 8 years	-0,731	0,0678	-0,863888	-0,598112	4,56E-27	-10,7742
Satiety Responsiveness	BMI at birth	-0,1213	0,0615	-0,24184	-0,00076	0,0488	-1,9703
Satiety Responsiveness	SAC 10y	-0,5868	0,0463	-0,677548	-0,496052	8,50E-37	-12,6716
Slowness in Eating	Adult BMI	-0,1838	0,0427	-0,267492	-0,100108	1,66E-05	-4,3062
Slowness in Eating	BMI at 14 years	-0,4135	0,0868	-0,583628	-0,243372	1,88E-06	-4,7657
Slowness in Eating	BMI at 16 months	-0,2325	0,0749	-0,379304	-0,085696	0,0019	-3,1036
Slowness in Eating	BMI at 1 year	-0,1816	0,0657	-0,310372	-0,052828	0,0057	-2,7643
Slowness in Eating	BMI at 2 years	-0,3379	0,0767	-0,488232	-0,187568	1,07E-05	-4,4025
Slowness in Eating	BMI at 3 months	-0,1337	0,0653	-0,261688	-0,005712	0,0405	-2,0487
Slowness in Eating	BMI at 3 years	-0,3411	0,0824	-0,502604	-0,179596	3,51E-05	-4,1376
Slowness in Eating	BMI at 5 years	-0,4092	0,0797	-0,565412	-0,252988	2,84E-07	-5,1338
Slowness in Eating	BMI at 6 months	-0,1541	0,0622	-0,276012	-0,032188	0,0131	-2,4799
Slowness in Eating	BMI at 6 weeks	-0,1339	0,0789	-0,288544	0,020744	0,0899	-1,6961
Slowness in Eating	BMI at 7 years	-0,4962	0,082	-0,65692	-0,33548	1,46E-09	-6,0484
Slowness in Eating	BMI at 8 months	-0,1795	0,0661	-0,309056	-0,049944	0,0066	-2,7159
Slowness in Eating	BMI at 8 years	-0,495	0,0762	-0,644352	-0,345648	8,11E-11	-6,4986
Slowness in Eating	BMI at birth	-0,0702	0,0692	-0,205832	0,065432	0,3102	-1,0147
Slowness in Eating	SAC 10y	-0,4136	0,0547	-0,520812	-0,306388	4,07E-14	-7,5588
Takes >30 min per meal	Adult BMI	-0,0627	0,0452	-0,151292	0,025892	0,1654	-1,387
Takes >30 min per meal	BMI at 14 years	-0,3076	0,1013	-0,506148	-0,109052	0,0024	-3,0377
Takes >30 min per meal	BMI at 16 months	-0,2	0,0813	-0,359348	-0,040652	0,0139	-2,4598
Takes >30 min per meal	BMI at 1 year	-0,1474	0,0724	-0,289304	-0,005496	0,0418	-2,0353
Takes >30 min per meal	BMI at 2 years	-0,3334	0,0855	-0,50098	-0,16582	9,68E-05	-3,8984
Takes >30 min per meal	BMI at 3 months	-0,119	0,0707	-0,257572	0,019572	0,0922	-1,6839
Takes >30 min per meal	BMI at 3 years	-0,2851	0,0952	-0,471692	-0,098508	0,0027	-2,9957
Takes >30 min per meal	BMI at 5 years	-0,2554	0,087	-0,42592	-0,08488	0,0033	-2,9345
Takes >30 min per meal	BMI at 6 months	-0,1256	0,0683	-0,259468	0,008268	0,0661	-1,8377
Takes >30 min per meal	BMI at 6 weeks	-0,0941	0,0825	-0,2558	0,0676	0,2541	-1,1404
Takes >30 min per meal	BMI at 7 years	-0,3559	0,0875	-0,5274	-0,1844	4,72E-05	-4,0691
Takes >30 min per meal	BMI at 8 months	-0,1639	0,0729	-0,306784	-0,021016	0,0245	-2,2487
Takes >30 min per meal	BMI at 8 years	-0,3384	0,0908	-0,516368	-0,160432	2,00E-04	-3,7274
Takes >30 min per meal	BMI at birth	-0,026	0,0782	-0,179272	0,127272	0,7391	-0,333
Takes >30 min per meal	SAC 10y	-0,31	0,057	-0,42172	-0,19828	5,47E-08	-5,4353

### Sheet: Tabel S9
Domains	GWAS Catalog Traits	rg	se	z	p	CI_lower	CI_upper	Category	N	Cohort or sample	Year	Author	PMCID or doi
Slowness in Eating	Eating Disorder	NA	NA	NA	NA	NA	NA	Psychological Traits	408961	UKBB	2018	Zhou W et al.,	PMCID: PMC6119127
Slowness in Eating	Comparative Height Size at Age 10	-0.2758	0.05177	-5.327	9.985e-08	-0.3772692	-0.1743308	Anthropometric Traits	332021	UKBB	2017	Neale Lab	https://gwas.mrcieu.ac.uk/datasets/ukb-a-35/
Slowness in Eating	Fresh Fruit Consumption	-0.2229	0.05589	-3.988	6.654e-05	-0.3324444	-0.1133556	Diet Traits	433186	UKBB	2022	Piratsu N et al.,	https://doi.org/10.1371/journal.pgen.1010162
Slowness in Eating	Comparative Body Size at Age 10	-0.4135	0.05515	-7.498	6.46e-14	-0.521594	-0.305406	Anthropometric Traits	444345	UKBB	2020	Richardson TG et al.,	PMC7201936
Slowness in Eating	Childhood Adiposity (gSEM Analysis)	-0.3707	0.04939	-7.507	6.067e-14	-0.4675044	-0.2738956	Anthropometric Traits	599924	Moba-UKBB	2025	Sundfjord et al., 2026	https://doi.org/10.1101/2025.05.13.25327505
Slowness in Eating	Childhood BMI	-0.4589	0.08338	-5.504	3.716e-08	-0.6223248	-0.2954752	Anthropometric Traits	39620	EGG consortium	2020	Vogelezang S et al.,	PMC7581004
Slowness in Eating	Adult BMI	-0.1832	0.04318	-4.242	2.215e-05	-0.2678328	-0.0985672	Anthropometric Traits	681275	Meta-analysis	2018	Yengo L et al.	PMC6488973
Slowness in Eating	Adult Weight	-0.2377	0.0422	-5.632	1.777e-08	-0.320412	-0.154988	Anthropometric Traits	204568	UKBB	2018	Elsworth B	https://opengwas.io/datasets/ukb-b-11842
Slowness in Eating	Neuroticism	-0.09972	0.0502	-1.987	0.04696	-0.198112	-0.001328	Psychological Traits	329821	UKBB	2017	Luciano M et al.,	PMC5985926
Slowness in Eating	Body Fat Percentage	-0.08663	0.04328	-2.002	0.0453	-0.1714588	-0.0018012	Anthropometric Traits	454633	UKBB	2018	Elsworth B	https://gwas.mrcieu.ac.uk/datasets/ukb-b-8909/
Slowness in Eating	Height as a Child	-0.1886	0.08874	-2.125	0.03355	-0.3625304	-0.0146696	Anthropometric Traits	13959	EGG consortium	2013	Cousminer LD et al.,	PMC3674797
Slowness in Eating	Added Salt Consumption	0.1068	0.04973	2.148	0.03169	0.0093292	0.2042708	Diet Traits	323995	UKBB	2022	Piratsu N et al.,	https://doi.org/10.1371/journal.pgen.1010162
Slowness in Eating	Cheese Consumption	0.1351	0.06048	2.234	0.02549	0.0165592	0.2536408	Diet Traits	365842	UKBB	2022	Piratsu N et al.,	https://doi.org/10.1371/journal.pgen.1010162
Slowness in Eating	Random Glucose	0.1267	0.0566	2.239	0.02516	0.015764	0.237636	Metabolic Traits	380422	MAGIC consortia	2023	Lagou et al,	https://www.nature.com/articles/s41588-023-01462-3
Slowness in Eating	Meat Liking	0.135	0.059	2.289	0.02211	0.01936	0.25064	Diet Traits	158509	UKBB	2022	May-Wilson et al.,	https://doi.org/10.1038/s41467-022-30187-w
Slowness in Eating	Hypertension	0.1059	0.04593	2.306	0.0211	0.0158772	0.1959228	Vascular Health	484598	UKBB	2021	Dönertaş HM et al.,	PMC7610725
Slowness in Eating	Pork Consumption	0.1659	0.07042	2.356	0.01849	0.0278768	0.3039232	Diet Traits	187202	UKBB	2022	Piratsu N et al.,	https://doi.org/10.1371/journal.pgen.1010162
Slowness in Eating	Type 2 Diabetes	-0.1469	0.05695	-2.579	0.009904	-0.258522	-0.035278	Metabolic Traits	933970	Meta-analysis (DIAGRAM)	2022	Mahajan A et al.,	PMC9179018
Slowness in Eating	Healthy Food Consumption	-0.1489	0.05484	-2.716	0.006603	-0.2563864	-0.0414136	Diet Traits	386047	UKBB	2022	Piratsu N et al.,	https://doi.org/10.1371/journal.pgen.1010162
Slowness in Eating	Low-Caloric Food Liking	-0.1701	0.05995	-2.838	0.004541	-0.287602	-0.052598	Diet Traits	154998	UKBB	2022	May-Wilson et al.,	https://doi.org/10.1038/s41467-022-30187-w
Slowness in Eating	Autism (Case-Control)	0.2447	0.08437	2.901	0.003725	0.0793348	0.4100652	Psychological Traits	54976	iPSYCH	2023	Pedersen EM et al.,	PMC10492844
Slowness in Eating	Cardiovascular Disease	0.1386	0.04746	2.92	0.003499	0.0455784	0.2316216	Vascular Health	484598	UKBB	2021	Dönertaş HM et al.,	PMC7610725
Slowness in Eating	Adult Height	-0.1232	0.0404	-3.05	0.002292	-0.202384	-0.044016	Anthropometric Traits	1597374	GIANT consortium	2018	Yengo et al.,	PMC9605867
Slowness in Eating	Childhood Obesity	-0.2768	0.08768	-3.158	0.001591	-0.4486528	-0.1049472	Anthropometric Traits	13848	EGG consrotium	2012	Bradfield JP et al.,	PMC3370100
Slowness in Eating	Age of Menarche	0.1498	0.04585	3.266	0.00109	0.059934	0.239666	Hormonal Traits	242278	UKBB	2018	Loh PR et al.,	PMC6309610
Slowness in Eating	Processed Meat Consumption	0.2256	0.06418	3.514	0.0004407	0.0998072	0.3513928	Diet Traits	312220	UKBB	2022	Piratsu N et al.,	https://doi.org/10.1371/journal.pgen.1010162
Slowness in Eating	Cognitive Aspects of Educational Attainment	0.1747	0.04793	3.645	0.0002679	0.0807572	0.2686428	Psychological Traits	257700	meta-analysis (SSGAC, may include 23andme)	2021	Demange PA et al.,	https://doi.org/10.1038/s41588-020-00754-2
Satiety Responsiveness	Eating Disorder	NA	NA	NA	NA	NA	NA	Psychological Traits	408961	UKBB	2018	Zhou W et al.,	PMCID: PMC6119127
Satiety Responsiveness	Birthweight	-0.176	0.04521	-3.894	9.877e-05	-0.2646116	-0.0873884	Anthropometric Traits	210267	EGG consortium	2019	Warrington NM etl al.,	PMC6522365
Satiety Responsiveness	Adult Height	-0.1875	0.04214	-4.449	8.633e-06	-0.2700944	-0.1049056	Anthropometric Traits	1597374	GIANT consortium	2018	Yengo et al.,	PMC9605867
Satiety Responsiveness	Healthy Food Consumption	-0.2485	0.0503	-4.94	7.825e-07	-0.347088	-0.149912	Diet Traits	386047	UKBB	2022	Piratsu N et al.,	https://doi.org/10.1371/journal.pgen.1010162
Satiety Responsiveness	Fresh Fruit Consumption	-0.2051	0.0517	-3.968	7.262e-05	-0.306432	-0.103768	Diet Traits	433186	UKBB	2022	Piratsu N et al.,	https://doi.org/10.1371/journal.pgen.1010162
Satiety Responsiveness	Low-Caloric Food Liking	-0.2366	0.05226	-4.528	5.955e-06	-0.3390296	-0.1341704	Diet Traits	64001	UKBB	2021	Jiang L et al.,	10.1038/s41588-021-00954-4
Satiety Responsiveness	Childhood Obesity	-0.4104	0.0816	-5.029	4.93e-07	-0.570336	-0.250464	Anthropometric Traits	13848	EGG consrotium	2012	Bradfield JP et al.,	PMC3370100
Satiety Responsiveness	Comparative Height Size at Age 10	-0.3436	0.04939	-6.956	3.494e-12	-0.4404044	-0.2467956	Anthropometric Traits	332021	UKBB	2017	Neale Lab	https://gwas.mrcieu.ac.uk/datasets/ukb-a-35/
Satiety Responsiveness	Age of Menarche	0.1824	0.03912	4.663	3.12e-06	0.1057248	0.2590752	Hormonal Traits	242278	UKBB	2018	Loh PR et al.,	PMC6309610
Satiety Responsiveness	Comparative Body Size at Age 10	-0.5855	0.04657	-12.57	3.019e-36	-0.6767772	-0.4942228	Anthropometric Traits	444345	UKBB	2020	Richardson TG et al.,	PMC7201936
Satiety Responsiveness	Fruit Consumption	-0.1928	0.04616	-4.177	2.96e-05	-0.2832736	-0.1023264	Diet Traits	421155	UKBB	2022	Piratsu N et al.,	https://doi.org/10.1371/journal.pgen.1010162
Satiety Responsiveness	Childhood Adiposity (gSEM Analysis)	-0.5208	0.04072	-12.79	1.872e-37	-0.6006112	-0.4409888	Anthropometric Traits	599924	Moba-UKBB	2025	Sundfjord et al., 2026	https://doi.org/10.1101/2025.05.13.25327505
Satiety Responsiveness	Adult BMI	-0.2145	0.04114	-5.213	1.861e-07	-0.2951344	-0.1338656	Anthropometric Traits	681275	Meta-analysis	2018	Yengo L et al.	PMC6488973
Satiety Responsiveness	Childhood BMI	-0.5051	0.06833	-7.393	1.441e-13	-0.6390268	-0.3711732	Anthropometric Traits	39620	EGG consortium	2020	Vogelezang S et al.,	PMC7581004
Satiety Responsiveness	Adult Weight	-0.2996	0.03879	-7.724	1.126e-14	-0.3756284	-0.2235716	Anthropometric Traits	204568	UKBB	2018	Elsworth B	https://gwas.mrcieu.ac.uk/datasets/ukb-b-5945/
Satiety Responsiveness	Height as a Child	-0.4274	0.08759	-4.88	1.061e-06	-0.5990764	-0.2557236	Anthropometric Traits	13959	EGG consortium	2013	Cousminer LD et al.,	PMC3674797
Satiety Responsiveness	Worrier / Anxious Feelings	0.1137	0.05475	2.078	0.03774	0.00638999999999999	0.22101	Psychological Traits	444404	UKBB	2021	Jiang L et al.,	10.1038/s41588-021-00954-4
Satiety Responsiveness	Coronary Atherosclerosis	0.1184	0.05677	2.085	0.03707	0.00713080000000001	0.2296692	Vascular Health	395079	UKBB	2021	Jiang L et al.,	10.1038/s41588-021-00954-4
Satiety Responsiveness	Cheese Consumption	-0.1197	0.05706	-2.098	0.03594	-0.2315376	-0.00786240000000001	Diet Traits	365842	UKBB	2022	Piratsu N et al.,	https://doi.org/10.1371/journal.pgen.1010162
Satiety Responsiveness	Body Fat Percentage	-0.08888	0.04149	-2.142	0.03217	-0.1702004	-0.0075596	Anthropometric Traits	454633	UKBB	2018	Elsworth B	https://gwas.mrcieu.ac.uk/datasets/ukb-b-8909/
Satiety Responsiveness	Processed Meat Consumption	0.1401	0.06368	2.2	0.02781	0.0152872	0.2649128	Diet Traits	312220	UKBB	2022	Piratsu N et al.,	https://doi.org/10.1371/journal.pgen.1010162
Satiety Responsiveness	Leptin	-0.2104	0.09485	-2.218	0.02655	-0.396306	-0.024494	Metabolic Traits	32161	Meta-analysis	2016	Kilpeläinen TO et al.,	PMC4740377
Satiety Responsiveness	Generalized Anxiety Disorder Sum Score	0.1473	0.06104	2.413	0.01582	0.0276616	0.2669384	Psychological Traits	139363	UKBB	2023	Brasher MS et al.,	PMCID: PMC10733569
Satiety Responsiveness	Trunk Fat Percentage	-0.09763	0.04022	-2.427	0.01521	-0.1764612	-0.0187988	Anthropometric Traits	454613	UKBB	2018	Elsworth B	https://gwas.mrcieu.ac.uk/datasets/ukb-b-16407/
Satiety Responsiveness	Anxiety Score	0.1575	0.06426	2.452	0.01423	0.0315504	0.2834496	Psychological Traits	126569	MoBa	2024	Tesfaye M et al.,	PMCID: PMC10491354
Satiety Responsiveness	Age of First Pubic Hair	0.1246	0.05058	2.463	0.01378	0.0254632	0.2237368	Hormonal Traits	204568	UKBB	2018	Elsworth B	https://gwas.mrcieu.ac.uk/datasets/ukb-b-5945/
Satiety Responsiveness	Hypertension	0.1111	0.04348	2.555	0.01063	0.0258792	0.1963208	Vascular Health	484598	UKBB	2021	Dönertaş HM et al.,	PMC7610725
Satiety Responsiveness	Vegetable Consumption	-0.1554	0.05615	-2.768	0.005637	-0.265454	-0.045346	Diet Traits	428979	UKBB	2022	Piratsu N et al.,	https://doi.org/10.1371/journal.pgen.1010162
Satiety Responsiveness	Healthy Foods Liking	-0.1627	0.05653	-2.878	0.003996	-0.2734988	-0.0519012	Diet Traits	150899	UKBB	2022	May-Wilson et al.,	https://doi.org/10.1038/s41467-022-30187-w
Satiety Responsiveness	Dried Fruit Consumption	-0.139	0.04773	-2.913	0.003582	-0.2325508	-0.0454492	Diet Traits	409125	UKBB	2022	Piratsu N et al.,	https://doi.org/10.1371/journal.pgen.1010162
Satiety Responsiveness	Adult Waist-Hip Ratio	0.1117	0.03776	2.959	0.003088	0.0376904	0.1857096	Anthropometric Traits	458417	UKBB	2018	Loh PR et al.,	PMC6309610
Satiety Responsiveness	Salad Consumption	-0.1617	0.05399	-2.995	0.002743	-0.2675204	-0.0558796	Diet Traits	422542	UKBB	2022	Piratsu N et al.,	https://doi.org/10.1371/journal.pgen.1010162
Satiety Responsiveness	Low-Calorie Diet	-0.3684	0.1184	-3.111	0.001863	-0.600464	-0.136336	Diet Traits	64001	UKBB	2021	Jiang L et al.,	10.1038/s41588-021-00954-4
Satiety Responsiveness	Depression/Anxiety	0.2021	0.06419	3.149	0.001638	0.0762876	0.3279124	Psychological Traits	282802	UKBB	2023	Schoeler et al.,	PMCID: PMC10365993
Satiety Responsiveness	Cardiovascular Disease	0.1486	0.04594	3.234	0.001222	0.0585576	0.2386424	Vascular Health	484598	UKBB	2021	Dönertaş HM et al.,	PMC7610725
Satiety Responsiveness	Medications for Anxiety	0.262	0.08056	3.253	0.001143	0.1041024	0.4198976	Psychological Traits	123823	UKBB	2021	Jiang L et al.,	10.1038/s41588-021-00954-4
Satiety Responsiveness	Neuroticism	-0.1772	0.04943	-3.585	0.0003371	-0.2740828	-0.0803172	Psychological Traits	329821	UKBB	2017	Luciano M et al.,	PMC5985926
Fussiness	Eating Disorder	NA	NA	NA	NA	NA	NA	Psychological Traits	408961	UKBB	2018	Zhou W et al.,	PMCID: PMC6119127
Fussiness	Sweet Food Liking	0.2466	0.05018	4.914	8.926e-07	0.1482472	0.3449528	Diet Traits	159527	UKBB	2022	May-Wilson et al.,	https://doi.org/10.1038/s41467-022-30187-w
Fussiness	Salad Consumption	-0.3213	0.04702	-6.834	8.285e-12	-0.4134592	-0.2291408	Diet Traits	329821	UKBB	2017	Luciano M et al.,	PMC5985926
Fussiness	Healthy Food Consumption	-0.4299	0.0448	-9.597	8.229e-22	-0.517708	-0.342092	Diet Traits	386047	UKBB	2022	Piratsu N et al.,	https://doi.org/10.1371/journal.pgen.1010162
Fussiness	Comparative Body Size at Age 10	-0.1644	0.03609	-4.556	5.208e-06	-0.2351364	-0.0936636	Anthropometric Traits	444345	UKBB	2020	Richardson TG et al.,	PMC7201936
Fussiness	Cooked Vegetables Consumption	-0.3511	0.05063	-6.936	4.037e-12	-0.4503348	-0.2518652	Diet Traits	435417	UKBB	2022	Piratsu N et al.,	https://doi.org/10.1371/journal.pgen.1010162
Fussiness	Fruit Consumption	-0.1925	0.04674	-4.118	3.817e-05	-0.2841104	-0.1008896	Diet Traits	421155	UKBB	2022	Piratsu N et al.,	https://doi.org/10.1371/journal.pgen.1010162
Fussiness	Healthy Foods Liking	-0.2936	0.0532	-5.52	3.392e-08	-0.397872	-0.189328	Diet Traits	150899	UKBB	2022	May-Wilson et al.,	https://doi.org/10.1038/s41467-022-30187-w
Fussiness	Low-Caloric Food Liking	-0.5233	0.05257	-9.954	2.41e-23	-0.6263372	-0.4202628	Diet Traits	154998	UKBB	2022	May-Wilson et al.,	https://doi.org/10.1038/s41467-022-30187-w
Fussiness	Vegetable Consumption	-0.3678	0.04467	-8.234	1.806e-16	-0.4553532	-0.2802468	Diet Traits	428979	UKBB	2022	Piratsu N et al.,	https://doi.org/10.1371/journal.pgen.1010162
Fussiness	Childhood Adiposity (gSEM Analysis)	-0.1618	0.03336	-4.851	1.23e-06	-0.2271856	-0.0964144	Anthropometric Traits	599924	Moba-UKBB	2025	Sundfjord et al., 2026	https://doi.org/10.1101/2025.05.13.25327505
Fussiness	Agoraphobia, Social Phobia, and Panic Disorder	0.4559	0.228	1.999	0.0456	0.00902000000000003	0.90278	Psychological Traits	366185	UKBB	2018	Zhou W et al.,	PMCID: PMC6119127
Fussiness	Persistent Mental Disorders	0.4559	0.228	1.999	0.0456	0.00902000000000003	0.90278	Psychological Traits	402454	UKBB	2018	Zhou W et al.,	PMCID: PMC6119127
Fussiness	Body Fat Percentage	-0.06386	0.03153	-2.025	0.04286	-0.1256588	-0.0020612	Anthropometric Traits	454633	UKBB	2018	Elsworth B	https://gwas.mrcieu.ac.uk/datasets/ukb-b-8909/
Fussiness	Vegetarianism (Dichotomous)	0.1821	0.08468	2.151	0.03147	0.0161272	0.3480728	Diet Traits	334779	UKBB	2023	Yaseen NR et al.,	https://doi.org/10.1371/journal.pone.0291305
Fussiness	Age of First Pubic Hair	0.09614	0.04253	2.261	0.02379	0.0127812	0.1794988	Hormonal Traits	204568	UKBB	2018	Elsworth B	https://gwas.mrcieu.ac.uk/datasets/ukb-b-5945/
Fussiness	Childhood Obesity	-0.1707	0.07379	-2.313	0.0207	-0.3153284	-0.0260716	Anthropometric Traits	13848	EGG consrotium	2012	Bradfield JP et al.,	PMC3370100
Fussiness	Autism (Case-Control)	0.1464	0.06014	2.434	0.01493	0.0285256	0.2642744	Psychological Traits	54976	iPSYCH	2023	Pedersen EM et al.,	PMC10492844
Fussiness	Autism Spectrum Disorder	0.144	0.05755	2.502	0.01234	0.031202	0.256798	Psychological Traits	55420	SPARK	2020	Matoba N et al.,	PMC5985926
Fussiness	Depression/Anxiety	-0.1369	0.05454	-2.509	0.0121	-0.2437984	-0.0300016	Psychological Traits	282802	UKBB	2023	Schoeler et al.,	PMCID: PMC10365993
Fussiness	Comparative Height Size at Age 10	-0.0811	0.03196	-2.538	0.01116	-0.1437416	-0.0184584	Anthropometric Traits	332021	UKBB	2017	Neale Lab	https://gwas.mrcieu.ac.uk/datasets/ukb-a-35/
Fussiness	Cognitive Aspects of Educational Attainment	0.1108	0.03943	2.811	0.004933	0.0335172	0.1880828	Psychological Traits	257700	meta-analysis (SSGAC, may include 23andme)	2021	Demange PA et al.,	https://doi.org/10.1038/s41588-020-00754-2
Fussiness	Adult BMI	-0.1021	0.0348	-2.933	0.003356	-0.170308	-0.033892	Anthropometric Traits	681275	Meta-analysis	2018	Yengo L et al.	PMC6488973
Fussiness	Processed Meat Consumption	0.1703	0.05192	3.28	0.00104	0.0685368	0.2720632	Diet Traits	312220	UKBB	2022	Piratsu N et al.,	https://doi.org/10.1371/journal.pgen.1010162
Fussiness	Adult Weight	-0.1129	0.0337	-3.349	0.000812	-0.178952	-0.046848	Anthropometric Traits	204568	UKBB	2018	Elsworth B	https://opengwas.io/datasets/ukb-b-11842
Fussiness	Dried Fruit Consumption	-0.1574	0.04529	-3.476	0.0005098	-0.2461684	-0.0686316	Diet Traits	409125	UKBB	2022	Piratsu N et al.,	https://doi.org/10.1371/journal.pgen.1010162
Fussiness	Childhood BMI	-0.2144	0.06004	-3.571	0.0003558	-0.3320784	-0.0967216	Anthropometric Traits	39620	EGG consortium	2020	Vogelezang S et al.,	PMC7581004
Fussiness	Lamb Consumption	-0.1973	0.05502	-3.585	0.0003365	-0.3051392	-0.0894608	Diet Traits	189984	UKBB	2022	Piratsu N et al.,	https://doi.org/10.1371/journal.pgen.1010162
Fussiness	Bread Consumption	0.1617	0.04275	3.783	0.0001551	0.07791	0.24549	Diet Traits	438853	UKBB	2022	Piratsu N et al.,	https://doi.org/10.1371/journal.pgen.1010162
Fussiness	Fresh Fruit Consumption	-0.1871	0.04918	-3.805	0.0001417	-0.2834928	-0.0907072	Diet Traits	433186	UKBB	2022	Piratsu N et al.,	https://doi.org/10.1371/journal.pgen.1010162
Food Responsiveness	Eating Disorder	NA	NA	NA	NA	NA	NA	Psychological Traits	408961	UKBB	2018	Zhou W et al.,	PMCID: PMC6119127
Food Responsiveness	Trunk Fat Percentage	0.4541	0.05276	8.607	7.483e-18	0.3506904	0.5575096	Anthropometric Traits	454613	UKBB	2018	Elsworth B	https://gwas.mrcieu.ac.uk/datasets/ukb-b-16407/
Food Responsiveness	Testosterone	-0.2117	0.0534	-3.964	7.377e-05	-0.316364	-0.107036	Hormonal Traits	425097	UKBB	2020	Ruth KS et al.,	PMC7025895
Food Responsiveness	Leptin	0.479	0.1203	3.982	6.836e-05	0.243212	0.714788	Metabolic Traits	32161	Meta-analysis	2016	Kilpeläinen TO et al.,	PMC4740377
Food Responsiveness	SHBG	-0.2257	0.05649	-3.996	6.445e-05	-0.3364204	-0.1149796	Hormonal Traits	214989	UKBB	2020	Richmond R	https://gwas.mrcieu.ac.uk/datasets/ieu-b-4870/
Food Responsiveness	Comparative Height Size at Age 10	0.2545	0.05049	5.04	4.656e-07	0.1555396	0.3534604	Anthropometric Traits	332021	UKBB	2017	Neale Lab	https://gwas.mrcieu.ac.uk/datasets/ukb-a-35/
Food Responsiveness	Comparative Body Size at Age 10	0.8455	0.07171	11.79	4.364e-32	0.7049484	0.9860516	Anthropometric Traits	444345	UKBB	2020	Richardson TG et al.,	PMC7201936
Food Responsiveness	Childhood BMI	0.8611	0.09929	8.673	4.213e-18	0.6664916	1.0557084	Anthropometric Traits	39620	EGG consortium	2020	Vogelezang S et al.,	PMC7581004
Food Responsiveness	Childhood Obesity	0.8363	0.1065	7.853	4.054e-15	0.62756	1.04504	Anthropometric Traits	13848	EGG consrotium	2012	Bradfield JP et al.,	PMC3370100
Food Responsiveness	Age of First Pubic Hair	-0.2591	0.0622	-4.165	3.107e-05	-0.381012	-0.137188	Hormonal Traits	204568	UKBB	2018	Elsworth B	https://gwas.mrcieu.ac.uk/datasets/ukb-b-5945/
Food Responsiveness	Adult Weight	0.5588	0.05756	9.707	2.814e-22	0.4459824	0.6716176	Anthropometric Traits	204568	UKBB	2018	Elsworth B	https://gwas.mrcieu.ac.uk/datasets/ukb-b-5945/
Food Responsiveness	Adult BMI	0.5786	0.05562	10.4	2.404e-25	0.4695848	0.6876152	Anthropometric Traits	681275	Meta-analysis	2018	Yengo L et al.	PMC6488973
Food Responsiveness	Childhood Adiposity (gSEM Analysis)	0.7799	0.06285	12.41	2.308e-35	0.656714	0.903086	Anthropometric Traits	599924	Moba-UKBB	2025	Sundfjord et al., 2026	https://doi.org/10.1101/2025.05.13.25327505
Food Responsiveness	Type 2 Diabetes	0.2914	0.06752	4.315	1.593e-05	0.1590608	0.4237392	Metabolic Traits	933970	Meta-analysis (DIAGRAM)	2022	Mahajan A et al.,	PMC9179018
Food Responsiveness	Poultry Consumption	0.3217	0.07447	4.32	1.561e-05	0.1757388	0.4676612	Diet Traits	399716	UKBB	2022	Piratsu N et al.,	https://doi.org/10.1371/journal.pgen.1010162
Food Responsiveness	Preeclampsia	0.4272	0.09873	4.327	1.509e-05	0.2336892	0.6207108	Vascular Health	130207	Meta-analysis (FINNPEC)	2023	Tyrmi JS et al.,	PMC10248811
Food Responsiveness	Age of Menarche	-0.3758	0.05543	-6.78	1.202e-11	-0.4844428	-0.2671572	Hormonal Traits	242278	UKBB	2018	Loh PR et al.,	PMC6309610
Food Responsiveness	Body Fat Percentage	0.4739	0.05374	8.819	1.155e-18	0.3685696	0.5792304	Anthropometric Traits	454633	UKBB	2018	Elsworth B	https://gwas.mrcieu.ac.uk/datasets/ukb-b-8909/
Food Responsiveness	Cooked Vegetables Consumption	0.1433	0.07058	2.03	0.0424	0.0049632	0.2816368	Diet Traits	435417	UKBB	2022	Piratsu N et al.,	https://doi.org/10.1371/journal.pgen.1010162
Food Responsiveness	Lamb Consumption	-0.1331	0.06537	-2.036	0.04174	-0.2612252	-0.0049748	Diet Traits	189984	UKBB	2022	Piratsu N et al.,	https://doi.org/10.1371/journal.pgen.1010162
Food Responsiveness	Sweet Snack Consumers	-0.4294	0.2036	-2.109	0.03492	-0.828456	-0.030344	Diet Traits	64001	UKBB	2021	Jiang L et al.,	10.1038/s41588-021-00954-4
Food Responsiveness	Bread Consumption	-0.1196	0.05642	-2.119	0.03405	-0.2301832	-0.00901680000000001	Diet Traits	438853	UKBB	2022	Piratsu N et al.,	https://doi.org/10.1371/journal.pgen.1010162
Food Responsiveness	Salad Consumption	0.1345	0.06056	2.221	0.02637	0.0158024	0.2531976	Diet Traits	329821	UKBB	2017	Luciano M et al.,	PMC5985926
Food Responsiveness	Coronary Atherosclerosis	0.1552	0.06772	2.291	0.02194	0.0224688	0.2879312	Vascular Health	395079	UKBB	2021	Jiang L et al.,	10.1038/s41588-021-00954-4
Food Responsiveness	Anxiety Score	0.2018	0.085	2.374	0.0176	0.0352	0.3684	Psychological Traits	126569	MoBa	2024	Tesfaye M et al.,	PMCID: PMC10491354
Food Responsiveness	Fruit Consumption	0.1311	0.05471	2.397	0.01652	0.0238684	0.2383316	Diet Traits	421155	UKBB	2022	Piratsu N et al.,	https://doi.org/10.1371/journal.pgen.1010162
Food Responsiveness	Fatty Liver Disease	0.5186	0.2051	2.529	0.01145	0.116604	0.920596	Metabolic Traits	85614	Meta-analysis (includes UKBB)	2021	Ghodsian N et al.,	PMC8606899
Food Responsiveness	Vegetable Consumption	0.1523	0.05944	2.562	0.01039	0.0357976	0.2688024	Diet Traits	428979	UKBB	2022	Piratsu N et al.,	https://doi.org/10.1371/journal.pgen.1010162
Food Responsiveness	Low-Caloric Food Liking	0.1562	0.0609	2.565	0.01031	0.036836	0.275564	Diet Traits	154998	UKBB	2022	May-Wilson et al.,	https://doi.org/10.1038/s41467-022-30187-w
Food Responsiveness	Low-Calorie Diet	0.449	0.1496	3.001	0.002694	0.155784	0.742216	Diet Traits	64001	UKBB	2021	Jiang L et al.,	10.1038/s41588-021-00954-4
Food Responsiveness	Birthweight	0.1845	0.05614	3.286	0.001014	0.0744656	0.2945344	Anthropometric Traits	210267	EGG consortium	2019	Warrington NM etl al.,	PMC6522365
Food Responsiveness	Cognitive Aspects of Educational Attainment	-0.1467	0.04324	-3.392	0.0006926	-0.2314504	-0.0619496	Psychological Traits	257700	meta-analysis (SSGAC, may include 23andme)	2021	Demange PA et al.,	https://doi.org/10.1038/s41588-020-00754-2
Food Responsiveness	Fresh Fruit Consumption	0.2042	0.05996	3.405	0.0006607	0.0866784	0.3217216	Diet Traits	433186	UKBB	2022	Piratsu N et al.,	https://doi.org/10.1371/journal.pgen.1010162
Food Responsiveness	Healthy Food Consumption	0.2131	0.05659	3.765	0.0001664	0.1021836	0.3240164	Diet Traits	386047	UKBB	2022	Piratsu N et al.,	https://doi.org/10.1371/journal.pgen.1010162
Food Responsiveness	Height as a Child	0.4178	0.1099	3.803	0.0001431	0.202396	0.633204	Anthropometric Traits	13959	EGG consortium	2013	Cousminer LD et al.,	PMC3674797
Emotional Undereating	Eating Disorder	NA	NA	NA	NA	NA	NA	Psychological Traits	408961	UKBB	2018	Zhou W et al.,	PMCID: PMC6119127
Emotional Undereating	Neuroticism	-0.2886	0.1428	-2.021	0.04333	-0.568488	-0.008712	Psychological Traits	329821	UKBB	2017	Luciano M et al.,	PMC5985926
Emotional Undereating	Pork Consumption	0.3429	0.156	2.198	0.02793	0.03714	0.64866	Diet Traits	187202	UKBB	2022	Piratsu N et al.,	https://doi.org/10.1371/journal.pgen.1010162
Emotional Overeating	Eating Disorder	NA	NA	NA	NA	NA	NA	Psychological Traits	408961	UKBB	2018	Zhou W et al.,	PMCID: PMC6119127
Emotional Overeating	Testosterone	-0.2437	0.1211	-2.013	0.04417	-0.481056	-0.00634400000000002	Hormonal Traits	425097	UKBB	2020	Ruth KS et al.,	PMC7025895
Emotional Overeating	Preeclampsia	0.6233	0.3024	2.061	0.03929	0.030596	1.216004	Vascular Health	130207	Meta-analysis (FINNPEC)	2023	Tyrmi JS et al.,	PMC10248811
Emotional Overeating	Age of Menarche	-0.2741	0.1199	-2.286	0.02225	-0.509104	-0.039096	Hormonal Traits	242278	UKBB	2018	Loh PR et al.,	PMC6309610
Emotional Overeating	Childhood BMI	0.4609	0.2002	2.301	0.02137	0.068508	0.853292	Anthropometric Traits	39620	EGG consortium	2020	Vogelezang S et al.,	PMC7581004
Emotional Overeating	Childhood Obesity	0.7865	0.336	2.34	0.01926	0.12794	1.44506	Anthropometric Traits	13848	EGG consrotium	2012	Bradfield JP et al.,	PMC3370100
Emotional Overeating	Trunk Fat Percentage	0.3454	0.1358	2.543	0.01099	0.079232	0.611568	Anthropometric Traits	454613	UKBB	2018	Elsworth B	https://gwas.mrcieu.ac.uk/datasets/ukb-b-16407/
Emotional Overeating	Body Fat Percentage	0.3535	0.1372	2.576	0.009995	0.084588	0.622412	Anthropometric Traits	454633	UKBB	2018	Elsworth B	https://gwas.mrcieu.ac.uk/datasets/ukb-b-8909/
Emotional Overeating	Adult Weight	0.4262	0.1619	2.632	0.008496	0.108876	0.743524	Anthropometric Traits	204568	UKBB	2018	Elsworth B	https://opengwas.io/datasets/ukb-b-11842
Emotional Overeating	Childhood Adiposity (gSEM Analysis)	0.6221	0.2242	2.775	0.005521	0.182668	1.061532	Anthropometric Traits	599924	Moba-UKBB	2025	Sundfjord et al., 2026	https://doi.org/10.1101/2025.05.13.25327505
Emotional Overeating	Adult BMI	0.4243	0.1453	2.921	0.003491	0.139512	0.709088	Anthropometric Traits	681275	Meta-analysis	2018	Yengo L et al.	PMC6488973
Emotional Overeating	Comparative Body Size at Age 10	0.7084	0.224	3.163	0.00156	0.26936	1.14744	Anthropometric Traits	444345	UKBB	2020	Richardson TG et al.,	PMC7201936

### Sheet: Table S10
Question	rsID	Beta	Ref	Alt	Alt Freq	Pvalue	Nearest gene	Locus role	Adjusted_Pvalue
(FR) Would always have food	rs56094641	0.0380481	A	G	0.413393	1.30079e-12	FTO	Colocalizing SNP/Trait	2.185e-11
(FR) Would eat most of the time	rs9937053	0.0510367	G	A	0.433312	3.80112e-15	FTO	Colocalizing SNP/Trait	6.386e-14
(FR) Would eat too much	rs633715	0.075713	T	C	0.23434	3.46677e-21	SEC16B	Lead SNP	5.824e-20
(FR) Would eat too much	rs77165542	-0.140006	C	T	0.0219703	1.66443e-09	TMEM18	Lead SNP	2.796e-08
(FR) Would eat too much	rs11676272	0.0369857	A	G	0.485196	4.77308e-08	ADCY3	Lead SNP	8.019e-07
(FR) Would eat too much	rs4715208	-0.045824	G	A	0.237435	9.74193e-09	TFAP2B	Lead SNP	1.637e-07
(FR) Would eat too much	rs10975916	-0.0421716	A	G	0.303911	1.1002e-08	KDM4C	Lead SNP	1.848e-07
(FR) Would eat too much	rs11075985	0.0677087	C	A	0.433251	6.07773e-23	FTO	Lead SNP	1.021e-21
(FR) Food responsiveness	rs2867131	-0.039000	C	T	0.164672	4.34e-8	TMEM18	Lead SNP (conditional)	2.474e-07
(FR) Would eat too much	rs6567160	0.0512647	T	C	0.255998	4.40114e-11	MC4R	Lead SNP	7.394e-10
(FR) Food responsiveness	rs661691	0.0452369	G	C	0.230553	5.80768e-13	SEC16B	Colocalizing SNP/Trait	3.310e-12
(FR) Food responsiveness	rs77165542	-0.101007	C	T	0.0219703	2.3742e-08	TMEM18	Lead SNP	1.353e-07
(FR) Food responsiveness	rs9937053	0.0513128	G	A	0.433312	9.13923e-22	FTO	Colocalizing SNP/Trait	5.209e-21
(SR) Gets full easily	rs633715	-0.0465026	T	C	0.23434	1.93451e-10	SEC16B	Lead SNP	3.250e-09
(SR) Gets full easily	rs1982200	-0.0336062	T	C	0.491952	4.93025e-08	ADCY3	Colocalizing SNP/Trait	8.283e-07
(SR) Satiety responsiveness	rs661691	-0.0364244	G	C	0.230553	1.98325e-09	SEC16B	Colocalizing SNP/Trait	1.130e-08
(SR) Satiety responsiveness	rs11676272	-0.0282928	A	G	0.485196	2.93082e-08	ADCY3	Lead SNP	1.671e-07
(FF) Enjoys tasting new foods†	rs534567	0.0469002	G	A	0.421793	1.45928e-09	SIX3	Colocalizing SNP/Trait	2.452e-08
(FF) Enjoys tasting new foods†	rs62053943	0.0734419	C	T	0.125790	1.94549e-10	Large inversion Chr17	Colocalizing SNP/Trait	3.268e-09
(FF) Enjoys tasting new foods†	rs199526	0.0613456	G	C	0.196302	1.05655e-10	Large inversion Chr17	Lead SNP	1.775e-09
(FF) Enjoys variety of foods†	rs62053943	0.07295	C	T	0.125771	8.48496e-09	Large inversion Chr17	Colocalizing SNP/Trait	1.425e-07
(FF) Enjoys variety of foods†	rs199526	0.0631301	G	C	0.196382	1.43542e-09	Large inversion Chr17	Colocalizing SNP/Trait	2.412e-08
(FF) Interested in new food†	rs504675	-0.0538897	C	T	0.369004	1.78999e-10	SIX3	Lead SNP	3.007e-09
(FF) Food fussiness	rs534567	0.0422493	G	A	0.421769	2.44506e-08	SIX3	Colocalizing SNP/Trait	1.394e-07
(FF) Food fussiness	rs62053943	0.0701347	C	T	0.125802	4.91417e-10	Large inversion Chr17	Colocalizing SNP/Trait	2.801e-09
(FF) Food fussiness	rs199526	0.0595237	G	C	0.196334	1.41778e-10	Large inversion Chr17	Colocalizing SNP/Trait	8.081e-10
Note: Lead SNP" = primary signal at the locus; Beta and Pvalue are marginal REGENIE estimates. "Lead SNP (conditional)" = secondary, conditionally independent signal at the same locus; Beta and Pvalue are GCTA-COJO joint estimates (bJ, pJ) conditional on the primary signal at that locus (for rs2867131, conditional on rs77165542). "Colocalizing SNP/Trait" = variant retained through colocalization with the lead signal of a related trait. Adjusted_Pvalue = Nyholt-corrected P.
† The three Food Fussiness items are positively worded in the questionnaire but were reverse-scored before all analyses. Item labels retain the original wording, so a higher value indicates greater food fussiness (i.e. less enjoyment).

### Sheet: Table S11-
SNP	A1 (Effect Allele)	BETA	SE	N	pvalue	log10p	zscore	standardized_effect	phenotype	proxy	proxy_id	aligned_to_target
rs11075985	A	-0.00275787	0.00159687	458303	0.14	0.853872	-1.72705	-0.00255109	Adult Height	no	NA	TRUE
rs633715	C	0.00657072	0.00188752	458303	0.00046	3.33724	3.48114	0.00514209	Adult Height	no	NA	TRUE
rs6567160	C	0.029409	0.00187945	458303	2e-54	53.699	15.6477	0.0231077	Adult Height	no	NA	TRUE
rs77165542	C	0.0152517	0.00420697	458303	0.00013	3.88606	3.62534	0.00535508	Adult Height	no	NA	TRUE
rs10975916	A	0.00535686	0.0016698	458303	0.002	2.69897	3.20808	0.00473876	Adult Height	no	NA	TRUE
rs4715208	G	0.0020144	0.00179473	458303	0.31	0.508638	1.1224	0.00165794	Adult Height	no	NA	TRUE
rs11676272	G	-0.0326974	0.00153777	458303	8.5e-105	104.071	-21.2629	-0.0313929	Adult Height	no	NA	TRUE
rs199526	C	-0.0183088	0.00188834	458303	4.4e-21	20.3565	-9.69571	-0.0143205	Adult Height	no	NA	TRUE
rs504675	C	-0.00728131	0.00161441	458303	1.1e-05	4.95861	-4.5102	-0.00666208	Adult Height	no	NA	TRUE
rs2867131	C	0.00820335	0.00205417	458303	6.3e-05	4.20066	3.99351	0.0058989	Adult Height	no	NA	TRUE
rs11075985	A	-0.0687687	0.00444941	242278	5.9e-54	53.2291	-15.4557	-0.0313847	Age of Menarche	no	NA	TRUE
rs633715	C	-0.0699361	0.00537428	242278	6.1e-40	39.2147	-13.0131	-0.0264285	Age of Menarche	no	NA	TRUE
rs6567160	C	0.00786678	0.005204	242278	0.19	0.721246	1.51168	0.00307115	Age of Menarche	no	NA	TRUE
rs77165542	C	-0.135465	0.0119239	242278	6.9e-30	29.1612	-11.3608	-0.0230747	Age of Menarche	no	NA	TRUE
rs10975916	A	-0.0118248	0.00467765	242278	0.012	1.92082	-2.52794	-0.00513574	Age of Menarche	no	NA	TRUE
rs4715208	G	-0.0190548	0.00509237	242278	0.00031	3.50864	-3.74183	-0.00760177	Age of Menarche	no	NA	TRUE
rs11676272	G	-0.0251123	0.00437578	242278	1.3e-09	8.88606	-5.73893	-0.0116585	Age of Menarche	no	NA	TRUE
rs199526	C	0.0336235	0.00530138	242278	3.9e-11	10.4089	6.34241	0.0128843	Age of Menarche	no	NA	TRUE
rs504675	C	-0.0207989	0.00459101	242278	4.1e-06	5.38722	-4.53035	-0.00920358	Age of Menarche	no	NA	TRUE
rs2867131	C	-0.0691646	0.00584534	242278	2.1e-31	30.6778	-11.8324	-0.0240321	Age of Menarche	no	NA	TRUE
rs11075985	A	0.0112085	0.00402541	126528	0.00536283	2.27061	2.78444	0.00782764	Anxiety Score	no	NA	TRUE
rs633715	C	-0.00793772	0.00486336	126569	0.102651	0.988637	-1.63215	-0.00458766	Anxiety Score	no	NA	TRUE
rs6567160	C	-0.00727037	0.00469611	126471	0.121584	0.915124	-1.54817	-0.0043533	Anxiety Score	no	NA	TRUE
rs77165542	C	-0.00639017	0.0109222	125863	0.558507	0.252971	-0.585063	-0.00164912	Anxiety Score	no	NA	TRUE
rs10975916	A	0.0089539	0.00425168	126279	0.0352091	1.45335	2.10597	0.00592623	Anxiety Score	no	NA	TRUE
rs4715208	G	-0.00328559	0.00462043	126276	0.477023	0.321461	-0.7111	-0.0020011	Anxiety Score	no	NA	TRUE
rs11676272	G	-0.00411625	0.0039666	126569	0.299399	0.52375	-1.03773	-0.00291687	Anxiety Score	no	NA	TRUE
rs199526	C	0.0106811	0.0048018	125847	0.0261239	1.58296	2.2244	0.00627021	Anxiety Score	no	NA	TRUE
rs504675	C	-0.00259555	0.00418667	125490	0.535288	0.271412	-0.619956	-0.00175007	Anxiety Score	no	NA	TRUE
rs2867131	C	0.00743285	0.00532615	125009	0.162856	0.788196	1.39554	0.00394701	Anxiety Score	no	NA	TRUE
rs11075985	A	0.0198966	0.0095889	77382	0.03353	1.47457	2.07496	0.00745897	ADHD	no	NA	TRUE
rs633715	C	0.0263029	0.0116012	77382	0.02005	1.69789	2.26726	0.00815019	ADHD	no	NA	TRUE
rs6567160	C	0.0031951	0.0124397	60820	0.7947	0.0997968	0.256847	0.00104148	ADHD	no	NA	TRUE
rs77165542	C	0.0582029	0.0274546	73256	0.04574	1.3397	2.11996	0.00783238	ADHD	no	NA	TRUE
rs10975916	A	-0.00370313	0.0100627	77382	0.7146	0.145937	-0.368007	-0.00132293	ADHD	no	NA	TRUE
rs4715208	G	0.0278029	0.0112073	77382	0.01089	1.96297	2.48079	0.00891769	ADHD	no	NA	TRUE
rs11676272	G	0.0222047	0.00950881	77382	0.01704	1.76853	2.33517	0.00839428	ADHD	no	NA	TRUE
rs199526	C	0.0231988	0.0116271	75982	0.05168	1.28668	1.99523	0.00723814	ADHD	no	NA	TRUE
rs504675	C	-0.0111014	0.0103139	74484	0.2796	0.553463	-1.07636	-0.00394386	ADHD	no	NA	TRUE
rs2867131	C	0.0525994	0.0133859	77382	3.456e-05	4.46143	3.92947	0.0141244	ADHD	no	NA	TRUE
rs11075985	A	-0.0281381	0.0079535	52737	0.000403432	3.39423	-3.53783	-0.0154038	BMI 1 year	no	NA	TRUE
rs633715	C	0.0167711	0.00933964	52748	0.0725437	1.1394	1.79569	0.00781835	BMI 1 year	no	NA	TRUE
rs6567160	C	-0.00740056	0.00904391	52746	0.41319	0.38385	-0.818292	-0.00356296	BMI 1 year	no	NA	TRUE
rs77165542	C	0.145788	0.0263926	52559	3.31719e-08	7.47923	5.52382	0.0240874	BMI 1 year	no	NA	TRUE
rs10975916	A	0.0116544	0.00860719	52660	0.175726	0.755163	1.35403	0.00590039	BMI 1 year	no	NA	TRUE
rs4715208	G	0.00301491	0.0093235	52735	0.746418	0.127018	0.323367	0.00140814	BMI 1 year	no	NA	TRUE
rs11676272	G	0.0986949	0.00790699	52748	9.36268e-36	35.0286	12.482	0.0542675	BMI 1 year	no	NA	TRUE
rs199526	C	-0.034214	0.0099362	52677	0.000574526	3.24069	-3.44337	-0.0150011	BMI 1 year	no	NA	TRUE
rs504675	C	0.0254885	0.00821865	52677	0.00192673	2.71518	3.1013	0.0135112	BMI 1 year	no	NA	TRUE
rs2867131	C	0.0684252	0.0107423	52599	1.89374e-10	9.72268	6.3697	0.0277628	BMI 1 year	no	NA	TRUE
rs11075985	A	0.0807154	0.00844083	24998	1.14948e-21	20.9395	9.5625	0.0603706	BMI 13 - 14 years	no	NA	TRUE
rs633715	C	0.107498	0.00988792	25002	1.5729e-27	26.8033	10.8716	0.0685937	BMI 13 - 14 years	no	NA	TRUE
rs6567160	C	0.0716635	0.00961307	25002	9.00119e-14	13.0457	7.4548	0.0470941	BMI 13 - 14 years	no	NA	TRUE
rs77165542	C	0.18712	0.0285814	24910	5.87354e-11	10.2311	6.54692	0.0414454	BMI 13 - 14 years	no	NA	TRUE
rs10975916	A	0.035253	0.00912205	24960	0.000111276	3.9536	3.86459	0.0244541	BMI 13 - 14 years	no	NA	TRUE
rs4715208	G	0.0605016	0.00987871	24995	9.10039e-10	9.04094	6.12444	0.0387092	BMI 13 - 14 years	no	NA	TRUE
rs11676272	G	0.0687126	0.0083676	25002	2.17972e-16	15.6616	8.21175	0.0518637	BMI 13 - 14 years	no	NA	TRUE
rs199526	C	0.00804348	0.010577	24965	0.446973	0.349719	0.760469	0.00481294	BMI 13 - 14 years	no	NA	TRUE
rs504675	C	0.00261239	0.00873117	24968	0.764786	0.11646	0.299203	0.00189353	BMI 13 - 14 years	no	NA	TRUE
rs2867131	C	0.064887	0.0113859	24920	1.20584e-08	7.91871	5.69889	0.0360773	BMI 13 - 14 years	no	NA	TRUE
rs11075985	A	-0.0171458	0.0091192	39793	0.0600828	1.22125	-1.88019	-0.00942494	BMI 16 months	no	NA	TRUE
rs633715	C	0.0356968	0.0107092	39803	0.000858322	3.06635	3.33328	0.0167053	BMI 16 months	no	NA	TRUE
rs6567160	C	-0.00849307	0.0103443	39801	0.411622	0.385501	-0.821039	-0.00411541	BMI 16 months	no	NA	TRUE
rs77165542	C	0.122395	0.0303707	39662	5.57635e-05	4.25365	4.03004	0.0202317	BMI 16 months	no	NA	TRUE
rs10975916	A	0.0112398	0.00986819	39745	0.254707	0.593959	1.13899	0.00571311	BMI 16 months	no	NA	TRUE
rs4715208	G	0.0169399	0.0106591	39791	0.112006	0.950757	1.58924	0.0079668	BMI 16 months	no	NA	TRUE
rs11676272	G	0.0898607	0.00903905	39803	2.74979e-23	22.5607	9.94139	0.049768	BMI 16 months	no	NA	TRUE
rs199526	C	-0.0212862	0.0113964	39756	0.0617888	1.20909	-1.8678	-0.00936721	BMI 16 months	no	NA	TRUE
rs504675	C	0.0304877	0.00940976	39751	0.00119528	2.92253	3.24001	0.0162486	BMI 16 months	no	NA	TRUE
rs2867131	C	0.0504036	0.01228	39687	4.05163e-05	4.39237	4.10453	0.020599	BMI 16 months	no	NA	TRUE
rs11075985	A	-0.00294298	0.00965912	39543	0.760606	0.11884	-0.304684	-0.0015322	BMI 2 years	no	NA	TRUE
rs633715	C	0.046158	0.0113325	39553	4.6397e-05	4.33351	4.07306	0.0204758	BMI 2 years	no	NA	TRUE
rs6567160	C	0.000552832	0.0109613	39551	0.959776	0.0178301	0.0504349	0.000253602	BMI 2 years	no	NA	TRUE
rs77165542	C	0.155133	0.0321461	39412	1.39383e-06	5.85579	4.82587	0.0243015	BMI 2 years	no	NA	TRUE
rs10975916	A	0.0256312	0.0104407	39495	0.0140916	1.85104	2.45493	0.0123519	BMI 2 years	no	NA	TRUE
rs4715208	G	0.0308546	0.0112873	39541	0.00626498	2.20308	2.73357	0.0137456	BMI 2 years	no	NA	TRUE
rs11676272	G	0.101756	0.00957673	39553	2.27248e-26	25.6435	10.6253	0.05335	BMI 2 years	no	NA	TRUE
rs199526	C	-0.0106174	0.012079	39506	0.379404	0.420898	-0.878997	-0.00442233	BMI 2 years	no	NA	TRUE
rs504675	C	0.0326646	0.00995587	39502	0.00103462	2.98522	3.28094	0.0165055	BMI 2 years	no	NA	TRUE
rs2867131	C	0.0414566	0.0130079	39435	0.00143737	2.84243	3.18703	0.0160468	BMI 2 years	no	NA	TRUE
rs11075985	A	-0.0263495	0.00814299	59652	0.00121283	2.9162	-3.23585	-0.0132476	BMI 3 months	no	NA	TRUE
rs633715	C	0.00169188	0.00956292	59666	0.859571	0.0657184	0.176921	0.000724295	BMI 3 months	no	NA	TRUE
rs6567160	C	0.00151403	0.00926141	59663	0.870143	0.0604094	0.163477	0.000669275	BMI 3 months	no	NA	TRUE
rs77165542	C	0.107346	0.0273606	59460	8.73152e-05	4.05891	3.92338	0.0160876	BMI 3 months	no	NA	TRUE
rs10975916	A	0.00581418	0.00885844	59563	0.511603	0.291067	0.656344	0.00268931	BMI 3 months	no	NA	TRUE
rs4715208	G	0.00174557	0.00956385	59654	0.855177	0.067944	0.182518	0.000747282	BMI 3 months	no	NA	TRUE
rs11676272	G	0.0836363	0.00809308	59666	4.9306e-25	24.3071	10.3343	0.0422697	BMI 3 months	no	NA	TRUE
rs199526	C	-0.0478818	0.0102265	59579	2.8391e-06	5.54682	-4.68213	-0.0191786	BMI 3 months	no	NA	TRUE
rs504675	C	0.017106	0.00840879	59591	0.0419208	1.37757	2.0343	0.00833316	BMI 3 months	no	NA	TRUE
rs2867131	C	0.066019	0.0110187	59487	2.07836e-09	8.68228	5.99154	0.0245582	BMI 3 months	no	NA	TRUE
rs11075985	A	-0.0010508	0.0102636	40180	0.918454	0.0369428	-0.102381	-0.000510758	BMI 3 years	no	NA	TRUE
rs633715	C	0.074973	0.012033	40191	4.64686e-10	9.33284	6.23062	0.031064	BMI 3 years	no	NA	TRUE
rs6567160	C	0.0067771	0.0116904	40189	0.562107	0.250181	0.579715	0.00289174	BMI 3 years	no	NA	TRUE
rs77165542	C	0.178175	0.0344573	40050	2.32991e-07	6.63266	5.17089	0.0258297	BMI 3 years	no	NA	TRUE
rs10975916	A	0.0234508	0.0111475	40131	0.0354063	1.45092	2.10368	0.0105007	BMI 3 years	no	NA	TRUE
rs4715208	G	0.0233977	0.0120294	40178	0.0517702	1.28592	1.94504	0.00970319	BMI 3 years	no	NA	TRUE
rs11676272	G	0.096777	0.0102038	40191	2.43837e-21	20.6129	9.48441	0.0472564	BMI 3 years	no	NA	TRUE
rs199526	C	-0.0157322	0.0128406	40141	0.220505	0.656581	-1.22519	-0.00611508	BMI 3 years	no	NA	TRUE
rs504675	C	0.0357597	0.0106045	40138	0.000745882	3.12733	3.37213	0.0168292	BMI 3 years	no	NA	TRUE
rs2867131	C	0.0463178	0.0138755	40072	0.000843568	3.07388	3.3381	0.0166732	BMI 3 years	no	NA	TRUE
rs11075985	A	0.0536237	0.0120703	32437	8.88751e-06	5.05122	4.44262	0.0246596	BMI 5 years	no	NA	TRUE
rs633715	C	0.0999884	0.0141226	32447	1.44145e-12	11.8412	7.08003	0.0392747	BMI 5 years	no	NA	TRUE
rs6567160	C	0.0440229	0.0137038	32445	0.00131607	2.88072	3.21246	0.0178318	BMI 5 years	no	NA	TRUE
rs77165542	C	0.224832	0.0405876	32329	3.03473e-08	7.51788	5.53943	0.0307938	BMI 5 years	no	NA	TRUE
rs10975916	A	0.0342172	0.0130137	32394	0.00855539	2.06776	2.62932	0.0146071	BMI 5 years	no	NA	TRUE
rs4715208	G	0.0444977	0.014077	32437	0.00157217	2.8035	3.16102	0.0175485	BMI 5 years	no	NA	TRUE
rs11676272	G	0.108288	0.0119818	32447	1.60066e-19	18.7957	9.03771	0.0501101	BMI 5 years	no	NA	TRUE
rs199526	C	0.00603962	0.0150039	32409	0.687288	0.162861	0.402537	0.002236	BMI 5 years	no	NA	TRUE
rs504675	C	0.0187149	0.0124633	32401	0.1332	0.875496	1.5016	0.00834181	BMI 5 years	no	NA	TRUE
rs2867131	C	0.0772877	0.0162594	32355	2.00014e-06	5.69894	4.75342	0.026417	BMI 5 years	no	NA	TRUE
rs11075985	A	-0.0349592	0.00813865	60360	1.74337e-05	4.75861	-4.29545	-0.0174811	BMI 6 months	no	NA	TRUE
rs633715	C	0.0112344	0.00956653	60374	0.240256	0.619325	1.17434	0.00477931	BMI 6 months	no	NA	TRUE
rs6567160	C	-0.00544922	0.00924628	60371	0.555632	0.255213	-0.589342	-0.00239857	BMI 6 months	no	NA	TRUE
rs77165542	C	0.133188	0.0273537	60165	1.12104e-06	5.95038	4.8691	0.0198468	BMI 6 months	no	NA	TRUE
rs10975916	A	0.00806883	0.00883978	60270	0.361355	0.442066	0.912786	0.00371805	BMI 6 months	no	NA	TRUE
rs4715208	G	-0.00211783	0.0095666	60361	0.824799	0.0836521	-0.221378	-0.000901063	BMI 6 months	no	NA	TRUE
rs11676272	G	0.0961512	0.00809287	60374	1.48628e-32	31.8279	11.881	0.048297	BMI 6 months	no	NA	TRUE
rs199526	C	-0.0689662	0.0102084	60287	1.42037e-11	10.8476	-6.75583	-0.0275044	BMI 6 months	no	NA	TRUE
rs504675	C	0.0228507	0.00841283	60300	0.00660404	2.18019	2.71617	0.0110604	BMI 6 months	no	NA	TRUE
rs2867131	C	0.0753846	0.0110088	60195	7.50585e-12	11.1246	6.84767	0.0278993	BMI 6 months	no	NA	TRUE
rs11075985	A	-0.0104317	0.00927534	42491	0.260728	0.583813	-1.12467	-0.00545595	BMI 6 weeks	no	NA	TRUE
rs633715	C	-0.0123481	0.0108825	42499	0.256512	0.590893	-1.13467	-0.00550396	BMI 6 weeks	no	NA	TRUE
rs6567160	C	-0.00207696	0.0105477	42497	0.843896	0.0737109	-0.196911	-0.000955193	BMI 6 weeks	no	NA	TRUE
rs77165542	C	0.072101	0.0312113	42349	0.0208829	1.68021	2.31009	0.0112248	BMI 6 weeks	no	NA	TRUE
rs10975916	A	-0.0138883	0.0101045	42430	0.169298	0.771349	-1.37447	-0.00667249	BMI 6 weeks	no	NA	TRUE
rs4715208	G	0.00047652	0.0108664	42489	0.965022	0.0154629	0.0438526	0.000212744	BMI 6 weeks	no	NA	TRUE
rs11676272	G	0.0482194	0.00919062	42499	1.54939e-07	6.80984	5.24659	0.0254418	BMI 6 weeks	no	NA	TRUE
rs199526	C	-0.0371126	0.0116037	42435	0.00138213	2.85945	-3.19834	-0.0155242	BMI 6 weeks	no	NA	TRUE
rs504675	C	-0.000739569	0.00955401	42451	0.938298	0.0276592	-0.0774093	-0.000375707	BMI 6 weeks	no	NA	TRUE
rs2867131	C	0.0238513	0.012562	42360	0.057605	1.23954	1.89869	0.0092248	BMI 6 weeks	no	NA	TRUE
rs11075985	A	0.105245	0.0139832	33526	5.20835e-14	13.2833	7.52653	0.0410712	BMI 7 years	no	NA	TRUE
rs633715	C	0.151615	0.0163866	33537	2.19584e-20	19.6584	9.25238	0.0504589	BMI 7 years	no	NA	TRUE
rs6567160	C	0.0991403	0.0158605	33536	4.08404e-10	9.38891	6.25077	0.0341134	BMI 7 years	no	NA	TRUE
rs77165542	C	0.280622	0.0465477	33411	1.65295e-09	8.78174	6.0287	0.0329642	BMI 7 years	no	NA	TRUE
rs10975916	A	0.0366287	0.0150798	33474	0.0151408	1.81985	2.42899	0.013275	BMI 7 years	no	NA	TRUE
rs4715208	G	0.0877316	0.0162531	33526	6.74435e-08	7.17106	5.39784	0.0294673	BMI 7 years	no	NA	TRUE
rs11676272	G	0.116791	0.0138422	33537	3.24713e-17	16.4885	8.43731	0.0460237	BMI 7 years	no	NA	TRUE
rs199526	C	0.0356254	0.0174134	33493	0.0407699	1.38966	2.04586	0.0111782	BMI 7 years	no	NA	TRUE
rs504675	C	0.014841	0.0143427	33492	0.30079	0.521736	1.03474	0.00565399	BMI 7 years	no	NA	TRUE
rs2867131	C	0.149494	0.018757	33443	1.58635e-15	14.7996	7.97004	0.0435407	BMI 7 years	no	NA	TRUE
rs11075985	A	-0.0369522	0.00852188	52824	1.45001e-05	4.83863	-4.33616	-0.0188631	BMI 8 months	no	NA	TRUE
rs633715	C	0.0115594	0.0100039	52836	0.247892	0.605738	1.15549	0.00502685	BMI 8 months	no	NA	TRUE
rs6567160	C	-0.01392	0.00968795	52834	0.150765	0.8217	-1.43684	-0.00625089	BMI 8 months	no	NA	TRUE
rs77165542	C	0.124395	0.0283124	52646	1.11455e-05	4.9529	4.39366	0.0191454	BMI 8 months	no	NA	TRUE
rs10975916	A	0.0139767	0.00922506	52747	0.129752	0.886885	1.51508	0.00659671	BMI 8 months	no	NA	TRUE
rs4715208	G	-0.000444078	0.0100029	52823	0.96459	0.0156574	-0.0443949	-0.000193162	BMI 8 months	no	NA	TRUE
rs11676272	G	0.0999846	0.00847267	52836	3.86456e-32	31.4129	11.8008	0.0512715	BMI 8 months	no	NA	TRUE
rs199526	C	-0.0610794	0.0106555	52767	9.91494e-09	8.00371	-5.73219	-0.0249462	BMI 8 months	no	NA	TRUE
rs504675	C	0.0288502	0.00880433	52765	0.00104983	2.97888	3.27682	0.0142638	BMI 8 months	no	NA	TRUE
rs2867131	C	0.0681027	0.0115111	52688	3.29375e-09	8.48231	5.91626	0.025766	BMI 8 months	no	NA	TRUE
rs11075985	A	0.149212	0.0174964	25584	1.4873e-17	16.8276	8.52815	0.053242	BMI 8 years	no	NA	TRUE
rs633715	C	0.218637	0.0204623	25591	1.19784e-26	25.9216	10.6849	0.0666437	BMI 8 years	no	NA	TRUE
rs6567160	C	0.163346	0.0198963	25590	2.21462e-16	15.6547	8.20987	0.0512542	BMI 8 years	no	NA	TRUE
rs77165542	C	0.366836	0.0597204	25504	8.12026e-10	9.09043	6.14256	0.0384348	BMI 8 years	no	NA	TRUE
rs10975916	A	0.0800868	0.0187916	25545	2.02754e-05	4.69303	4.26184	0.0266557	BMI 8 years	no	NA	TRUE
rs4715208	G	0.105152	0.0203799	25584	2.47503e-07	6.60642	5.15959	0.0322408	BMI 8 years	no	NA	TRUE
rs11676272	G	0.147925	0.0172904	25591	1.17517e-17	16.9299	8.55533	0.0534039	BMI 8 years	no	NA	TRUE
rs199526	C	0.0504528	0.0217658	25560	0.0204503	1.6893	2.31799	0.0144972	BMI 8 years	no	NA	TRUE
rs504675	C	0.0175893	0.0179808	25561	0.327962	0.484177	0.978227	0.00611847	BMI 8 years	no	NA	TRUE
rs2867131	C	0.139306	0.0233481	25519	2.4246e-09	8.61536	5.96648	0.0373236	BMI 8 years	no	NA	TRUE
rs11075985	A	0.353184	0.00938353	450706	0	311.538	37.6387	0.0559766	BMI adult (UKB)	no	NA	TRUE
rs633715	C	0.219057	0.0112934	450706	3.9e-84	83.4089	19.3969	0.0288805	BMI adult (UKB)	no	NA	TRUE
rs6567160	C	0.263456	0.0109963	450706	1e-126	126	23.9586	0.0356647	BMI adult (UKB)	no	NA	TRUE
rs77165542	C	0.448876	0.0252381	450706	1.1e-71	70.9586	17.7856	0.0264832	BMI adult (UKB)	no	NA	TRUE
rs10975916	A	0.0392274	0.00989562	450706	6.4e-05	4.19382	3.96412	0.00590462	BMI adult (UKB)	no	NA	TRUE
rs4715208	G	0.136569	0.0107602	450706	4.4e-37	36.3565	12.6921	0.018902	BMI adult (UKB)	no	NA	TRUE
rs11676272	G	0.156626	0.00920867	450706	2.6e-65	64.585	17.0085	0.0253268	BMI adult (UKB)	no	NA	TRUE
rs199526	C	0.0189478	0.0111974	450706	0.057	1.24413	1.69216	0.00252054	BMI adult (UKB)	no	NA	TRUE
rs504675	C	0.0177841	0.00967655	450706	0.075	1.12494	1.83786	0.00273756	BMI adult (UKB)	no	NA	TRUE
rs2867131	C	0.257543	0.0123208	450706	2.6e-98	97.585	20.9031	0.031121	BMI adult (UKB)	no	NA	TRUE
rs11075985	A	0.0130804	0.00646986	70313	0.0432026	1.36449	2.02174	0.00762423	BMI birth	no	NA	TRUE
rs633715	C	0.00275986	0.00756934	70330	0.715402	0.14545	0.36461	0.00137486	BMI birth	no	NA	TRUE
rs6567160	C	0.0132832	0.00735657	70327	0.0709758	1.14889	1.80562	0.00680858	BMI birth	no	NA	TRUE
rs77165542	C	0.00260236	0.0214462	70098	0.903419	0.0441108	0.121344	0.000458315	BMI birth	no	NA	TRUE
rs10975916	A	-0.000394494	0.00699833	70207	0.955047	0.0199751	-0.0563697	-0.000212743	BMI birth	no	NA	TRUE
rs4715208	G	-0.0036518	0.00757315	70315	0.629661	0.200893	-0.482204	-0.00181847	BMI birth	no	NA	TRUE
rs11676272	G	-0.00085702	0.00641183	70330	0.89367	0.048823	-0.133662	-0.000504009	BMI birth	no	NA	TRUE
rs199526	C	-0.00118118	0.00811207	70229	0.884231	0.0534343	-0.145608	-0.000549447	BMI birth	no	NA	TRUE
rs504675	C	0.0186253	0.00665517	70244	0.00513216	2.2897	2.79862	0.0105588	BMI birth	no	NA	TRUE
rs2867131	C	-0.0132482	0.00870627	70110	0.128088	0.892492	-1.52168	-0.00574682	BMI birth	no	NA	TRUE
rs11075985	A	0.0065	0.0034	46368	0.05757	1.2398	1.91176	0.00887786	Blood Sugar (HbA1c)	no	NA	TRUE
rs633715	C	0.0003	0.0044	46368	0.9432	0.0253962	0.0681818	0.000316635	Blood Sugar (HbA1c)	no	NA	TRUE
rs6567160	C	-0.0003	0.0041	46368	0.946	0.0241089	-0.0731707	-0.000339804	Blood Sugar (HbA1c)	no	NA	TRUE
rs10975916	T	0.0018	0.0036	46368	0.6256	0.203703	0.5	0.00232199	Blood Sugar (HbA1c)	yes	rs7861518	FALSE
rs4715208	G	0.0042	0.0039	46368	0.2833	0.547753	1.07692	0.00500115	Blood Sugar (HbA1c)	no	NA	TRUE
rs11676272	G	0.0094	0.0056	46368	0.09381	1.02775	1.67857	0.00779502	Blood Sugar (HbA1c)	no	NA	TRUE
rs199526	T	-0.0015	0.0043	46368	0.7235	0.140561	-0.348837	-0.00161999	Blood Sugar (HbA1c)	yes	rs199516	FALSE
rs2867131	C	0.0081	0.0045	46368	0.07659	1.11583	1.8	0.00835888	Blood Sugar (HbA1c)	no	NA	TRUE
rs11075985	A	0.0394431	0.00156025	454633	5.29663e-141	140.276	25.28	0.0374663	Body Fat %	no	NA	TRUE
rs633715	C	0.028658	0.00188658	454633	4.10015e-52	51.3872	15.1905	0.0225232	Body Fat %	no	NA	TRUE
rs6567160	C	0.0254579	0.00182642	454633	3.69999e-44	43.4318	13.9387	0.020668	Body Fat %	no	NA	TRUE
rs77165542	C	0.0487802	0.00420449	454633	4.00037e-31	30.3979	11.6019	0.0172042	Body Fat %	no	NA	TRUE
rs10975916	A	0.00631511	0.0016437	454633	0.00012	3.92082	3.84201	0.00569798	Body Fat %	no	NA	TRUE
rs4715208	G	0.0164826	0.00178347	454633	2.39994e-20	19.6198	9.24187	0.0137053	Body Fat %	no	NA	TRUE
rs11676272	G	0.0220605	0.0015353	454633	8.10028e-47	46.0915	14.3689	0.0213056	Body Fat %	no	NA	TRUE
rs199526	C	-0.00942037	0.00185598	454633	3.89996e-07	6.40894	-5.07569	-0.00752752	Body Fat %	no	NA	TRUE
rs504675	C	0.00256561	0.00161185	454633	0.11	0.958607	1.59172	0.00236066	Body Fat %	no	NA	TRUE
rs2867131	C	0.0269891	0.00205184	454633	1.59993e-39	38.7959	13.1536	0.0195044	Body Fat %	no	NA	TRUE
rs11075985	A	-0.0612	0.0176	741019	0.000523697	3.28092	-3.47727	-0.00403943	Diastolic BP	yes	rs9939973	FALSE
rs633715	C	-0.0756	0.0214	752951	0.000402504	3.39523	-3.53271	-0.00407119	Diastolic BP	no	NA	TRUE
rs6567160	C	-0.0852	0.0206	744490	3.58096e-05	4.446	-4.13592	-0.00479334	Diastolic BP	no	NA	TRUE
rs77165542	C	-0.0346	0.052	632301	0.5063	0.295592	-0.665385	-0.000836779	Diastolic BP	no	NA	TRUE
rs10975916	A	-0.005	0.0185	752515	0.788099	0.103419	-0.27027	-0.000311559	Diastolic BP	no	NA	TRUE
rs4715208	G	-0.0865	0.02	752916	1.45902e-05	4.83594	-4.325	-0.00498434	Diastolic BP	no	NA	TRUE
rs11676272	G	-0.1705	0.0173	752563	5.38766e-23	22.2686	-9.85549	-0.01136	Diastolic BP	no	NA	TRUE
rs199526	C	-0.1158	0.0211	738749	3.94103e-08	7.40439	-5.48815	-0.00638512	Diastolic BP	no	NA	TRUE
rs504675	C	-0.0133	0.0182	737394	0.4661	0.331521	-0.730769	-0.000851001	Diastolic BP	no	NA	TRUE
rs2867131	C	-0.0055	0.0231	745082	0.8127	0.0900697	-0.238095	-0.000275835	Diastolic BP	no	NA	TRUE
rs11075985	A	-0.0102969	0.00619047	29664	0.0962432	1.01663	-1.66335	-0.00965712	Does not eat up	no	NA	TRUE
rs633715	C	-0.02405	0.00723897	29674	0.000892791	3.04925	-3.3223	-0.0192828	Does not eat up	no	NA	TRUE
rs6567160	C	-0.016979	0.0070222	29673	0.0156103	1.80659	-2.4179	-0.0140351	Does not eat up	no	NA	TRUE
rs77165542	C	-0.0584054	0.0209406	29576	0.00528555	2.27691	-2.7891	-0.0162158	Does not eat up	no	NA	TRUE
rs10975916	A	-0.00587216	0.0066616	29621	0.378051	0.42245	-0.881494	-0.0051217	Does not eat up	no	NA	TRUE
rs4715208	G	-0.0101241	0.00721139	29665	0.160348	0.794936	-1.4039	-0.00815081	Does not eat up	no	NA	TRUE
rs11676272	G	-0.0225719	0.00610874	29674	0.000219877	3.65782	-3.69502	-0.0214451	Does not eat up	no	NA	TRUE
rs199526	C	0.00186063	0.00769573	29636	0.808955	0.0920755	0.241774	0.00140443	Does not eat up	no	NA	TRUE
rs504675	C	-0.0114868	0.00634543	29639	0.0702571	1.15331	-1.81025	-0.0105143	Does not eat up	no	NA	TRUE
rs2867131	C	-0.0102099	0.00828644	29585	0.217905	0.661732	-1.23212	-0.00716319	Does not eat up	no	NA	TRUE
rs11075985	A	0.00420928	0.00124674	409125	0.000734867	3.13379	3.37623	0.00527835	Dried Fruit	no	NA	TRUE
rs633715	C	-0.000705336	0.0015058	409125	0.639489	0.194167	-0.468413	-0.00073232	Dried Fruit	no	NA	TRUE
rs6567160	C	0.00788568	0.00145777	409125	6.32317e-08	7.19907	5.40941	0.00845681	Dried Fruit	no	NA	TRUE
rs10975916	A	-0.000744069	0.00131377	409125	0.571148	0.243251	-0.566362	-0.000885453	Dried Fruit	no	NA	TRUE
rs4715208	G	-0.00245323	0.0014307	409125	0.0863991	1.06349	-1.71471	-0.00268077	Dried Fruit	no	NA	TRUE
rs11676272	G	-0.00222843	0.0012302	409125	0.0700732	1.15445	-1.81144	-0.002832	Dried Fruit	no	NA	TRUE
rs199526	C	0.00128346	0.00149629	409125	0.391024	0.407796	0.857762	0.00134103	Dried Fruit	yes	rs199516	FALSE
rs504675	C	-1.7493e-05	0.00129266	409125	0.989203	0.00471462	-0.0135326	-2.11569e-05	Dried Fruit	no	NA	TRUE
rs2867131	C	0.00518579	0.00164588	409125	0.0016284	2.78824	3.15077	0.00492588	Dried Fruit	no	NA	TRUE
rs11075985	A	0.0163022	0.0135	72517	0.228	0.642065	1.20757	0.00448422	Eating Disorder	no	NA	TRUE
rs633715	C	-0.0178989	0.0167	72517	0.2822	0.549443	-1.07179	-0.00398002	Eating Disorder	no	NA	TRUE
rs6567160	C	0.0117993	0.0156	72517	0.4498	0.346981	0.756368	0.00280874	Eating Disorder	no	NA	TRUE
rs77165542	C	0.0690969	0.0466	62598	0.1383	0.859178	1.48277	0.00592631	Eating Disorder	no	NA	TRUE
rs10975916	A	0.00889948	0.0144	72517	0.5366	0.270349	0.61802	0.00229499	Eating Disorder	no	NA	TRUE
rs4715208	G	-0.0110982	0.0154	72517	0.4701	0.32781	-0.720661	-0.00267615	Eating Disorder	no	NA	TRUE
rs11676272	G	-0.00760104	0.0134	72517	0.5715	0.242984	-0.567242	-0.00210643	Eating Disorder	no	NA	TRUE
rs199526	C	0.0281014	0.0167	72517	0.09173	1.03749	1.68272	0.00624861	Eating Disorder	no	NA	TRUE
rs504675	C	-0.00790113	0.0141	72517	0.5749	0.240408	-0.560364	-0.00208089	Eating Disorder	no	NA	TRUE
rs2867131	C	-0.0192044	0.0179	72517	0.2844	0.54607	-1.07287	-0.00398405	Eating Disorder	no	NA	TRUE
rs11075985	A	-0.0134942	0.00762686	30151	0.076844	1.11439	-1.7693	-0.0101889	Enjoys tasting new food	no	NA	TRUE
rs633715	C	0.00526113	0.00891139	30161	0.554934	0.255759	0.590383	0.00339945	Enjoys tasting new food	no	NA	TRUE
rs6567160	C	0.0286548	0.00865669	30160	0.000932524	3.03034	3.31013	0.0190568	Enjoys tasting new food	no	NA	TRUE
rs77165542	C	-0.016715	0.0258286	30063	0.517535	0.28606	-0.647151	-0.00373238	Enjoys tasting new food	no	NA	TRUE
rs10975916	A	0.00030714	0.00820714	30108	0.970147	0.0131623	0.0374235	0.000215677	Enjoys tasting new food	no	NA	TRUE
rs4715208	G	-0.00966711	0.00889257	30152	0.276992	0.557532	-1.0871	-0.00626041	Enjoys tasting new food	no	NA	TRUE
rs11676272	G	-0.0071637	0.00753923	30161	0.342016	0.465954	-0.95019	-0.00547118	Enjoys tasting new food	no	NA	TRUE
rs199526	C	0.0613456	0.00949824	30122	1.05655e-10	9.97611	6.45863	0.0371876	Enjoys tasting new food	no	NA	TRUE
rs504675	C	0.0439321	0.00782872	30123	2.00401e-08	7.6981	5.61166	0.0323158	Enjoys tasting new food	no	NA	TRUE
rs2867131	C	-0.0217687	0.0102035	30069	0.0328874	1.48297	-2.13345	-0.0123024	Enjoys tasting new food	no	NA	TRUE
rs11075985	A	-0.0176937	0.00837893	30041	0.0347128	1.45951	-2.11169	-0.0121826	Enjoys variety	no	NA	TRUE
rs633715	C	-0.000648913	0.00978366	30051	0.947118	0.0235958	-0.0663262	-0.000382609	Enjoys variety	no	NA	TRUE
rs6567160	C	0.0218951	0.00949811	30050	0.0211549	1.67459	2.30521	0.0132969	Enjoys variety	no	NA	TRUE
rs77165542	C	-0.000453772	0.0283582	29954	0.987233	0.00558022	-0.0160014	-9.24553e-05	Enjoys variety	no	NA	TRUE
rs10975916	A	-0.0122909	0.00900956	29998	0.172502	0.763206	-1.36421	-0.00787627	Enjoys variety	no	NA	TRUE
rs4715208	G	-0.00612667	0.00976079	30042	0.530213	0.27555	-0.627682	-0.00362136	Enjoys variety	no	NA	TRUE
rs11676272	G	-0.0111583	0.0082779	30051	0.177672	0.75038	-1.34796	-0.00777562	Enjoys variety	no	NA	TRUE
rs199526	C	0.0631301	0.0104322	30013	1.43542e-09	8.84302	6.05147	0.0349093	Enjoys variety	no	NA	TRUE
rs504675	C	0.0244182	0.0085935	30013	0.00449066	2.34769	2.84147	0.0163995	Enjoys variety	no	NA	TRUE
rs2867131	C	-0.0335163	0.0111973	29959	0.0027602	2.55906	-2.99325	-0.0172908	Enjoys variety	no	NA	TRUE
rs11075985	A	0.0058	0.0038	46186	0.1264	0.898253	1.52632	0.00710196	Fasting Glucose	no	NA	TRUE
rs633715	C	0.0028	0.0048	46186	0.5586	0.252899	0.583333	0.00271431	Fasting Glucose	no	NA	TRUE
rs6567160	C	0.0033	0.0044	46186	0.4531	0.343806	0.75	0.00348982	Fasting Glucose	no	NA	TRUE
rs10975916	T	0.0024	0.0039	46186	0.5333	0.273028	0.615385	0.00286345	Fasting Glucose	yes	rs7861518	FALSE
rs4715208	G	-0.0001	0.0041	46186	0.9794	0.0090399	-0.0243902	-0.000113491	Fasting Glucose	no	NA	TRUE
rs11676272	G	0.0007	0.006	46186	0.9141	0.0390063	0.116667	0.000542865	Fasting Glucose	no	NA	TRUE
rs199526	T	0.004	0.0048	46186	0.4057	0.391795	0.833333	0.00387758	Fasting Glucose	yes	rs199516	FALSE
rs2867131	C	0.0058	0.0049	46186	0.2297	0.638839	1.18367	0.0055077	Fasting Glucose	no	NA	TRUE
rs11075985	A	0.014	0.0039	38238	0.0004884	3.31122	3.58974	0.0183545	Fasting Insulin	no	NA	TRUE
rs633715	C	0.0036	0.0051	38238	0.4754	0.322941	0.705882	0.00360979	Fasting Insulin	no	NA	TRUE
rs6567160	C	0.011	0.0047	38238	0.01622	1.78995	2.34043	0.0119679	Fasting Insulin	no	NA	TRUE
rs10975916	T	0.0072	0.004	38238	0.07418	1.12971	1.8	0.00920463	Fasting Insulin	yes	rs7861518	FALSE
rs4715208	G	0.0061	0.0043	38238	0.151	0.821023	1.4186	0.00725441	Fasting Insulin	no	NA	TRUE
rs11676272	G	0.0026	0.006	38238	0.6626	0.178749	0.433333	0.00221602	Fasting Insulin	no	NA	TRUE
rs199526	T	-0.0012	0.005	38238	0.8106	0.0911934	-0.24	-0.00122734	Fasting Insulin	yes	rs199516	FALSE
rs2867131	C	0.0089	0.0051	38238	0.07894	1.1027	1.7451	0.00892391	Fasting Insulin	no	NA	TRUE
rs11075985	A	-0.013932	0.00745136	30174	0.0615219	1.21097	-1.86973	-0.0107631	Food Fussiness	no	NA	TRUE
rs633715	C	0.00192183	0.00870315	30184	0.825232	0.0834238	0.22082	0.00127101	Food Fussiness	no	NA	TRUE
rs6567160	C	0.028059	0.00845566	30183	0.000905462	3.04313	3.31837	0.019097	Food Fussiness	no	NA	TRUE
rs77165542	C	-0.00350905	0.0252274	30086	0.889374	0.0509158	-0.139097	-0.000801927	Food Fussiness	no	NA	TRUE
rs10975916	A	-0.00612442	0.00801683	30131	0.4449	0.351738	-0.763945	-0.004401	Food Fussiness	no	NA	TRUE
rs4715208	G	-0.00746528	0.00868417	30175	0.389986	0.408951	-0.859642	-0.00494867	Food Fussiness	no	NA	TRUE
rs11676272	G	-0.0090612	0.00736624	30184	0.21866	0.66023	-1.2301	-0.00708012	Food Fussiness	no	NA	TRUE
rs199526	C	0.0595237	0.00928033	30145	1.41778e-10	9.84839	6.41396	0.0369167	Food Fussiness	no	NA	TRUE
rs504675	C	0.0410899	0.00764805	30146	7.76086e-08	7.11009	5.3726	0.0309287	Food Fussiness	no	NA	TRUE
rs2867131	C	-0.0291346	0.00996863	30092	0.00347088	2.45956	-2.92263	-0.0168456	Food Fussiness	no	NA	TRUE
rs11075985	A	0.0512427	0.00534962	30168	9.822e-22	21.0078	9.57876	0.0550651	Food Responsiveness	no	NA	TRUE
rs633715	C	0.0445727	0.00624191	30178	9.2747e-13	12.0327	7.14088	0.0410714	Food Responsiveness	no	NA	TRUE
rs6567160	C	0.0313222	0.00606433	30177	2.40453e-07	6.61897	5.16499	0.0297194	Food Responsiveness	no	NA	TRUE
rs77165542	C	0.101007	0.0180943	30080	2.3746e-08	7.62441	5.58226	0.0321696	Food Responsiveness	no	NA	TRUE
rs10975916	A	0.0277386	0.00574853	30125	1.39762e-06	5.85461	4.82534	0.0277905	Food Responsiveness	no	NA	TRUE
rs4715208	G	0.0271616	0.00623173	30169	1.309e-05	4.88306	4.3586	0.0250859	Food Responsiveness	no	NA	TRUE
rs11676272	G	0.0232959	0.00528339	30178	1.03722e-05	4.98413	4.40927	0.0253736	Food Responsiveness	no	NA	TRUE
rs199526	C	0.00316332	0.0066502	30139	0.634308	0.1977	0.475673	0.00273995	Food Responsiveness	no	NA	TRUE
rs504675	C	0.0138381	0.00548599	30140	0.0116539	1.93353	2.52244	0.0145279	Food Responsiveness	no	NA	TRUE
rs2867131	C	0.0380253	0.00715054	30086	1.05015e-07	6.97875	5.31782	0.0306441	Food Responsiveness	no	NA	TRUE
rs11075985	A	0.00251939	0.000784651	433186	0.00132347	2.87829	3.21084	0.00487839	Fresh Fruit	no	NA	TRUE
rs633715	C	0.00303598	0.000947887	433186	0.00136055	2.86629	3.20289	0.00486631	Fresh Fruit	no	NA	TRUE
rs6567160	C	0.00623297	0.000917087	433186	1.07201e-11	10.9698	6.79649	0.0103258	Fresh Fruit	no	NA	TRUE
rs10975916	A	0.000857077	0.000826776	433186	0.299899	0.523025	1.03665	0.00157505	Fresh Fruit	no	NA	TRUE
rs4715208	G	-0.00297631	0.000900391	433186	0.000947817	3.02328	-3.30558	-0.00502232	Fresh Fruit	no	NA	TRUE
rs11676272	G	0.00099052	0.000774409	433186	0.200874	0.697076	1.27907	0.00194337	Fresh Fruit	no	NA	TRUE
rs199526	C	0.00335191	0.000941817	433186	0.000372295	3.42911	3.55898	0.00540732	Fresh Fruit	yes	rs199516	FALSE
rs504675	C	0.00507599	0.000813613	433186	4.40867e-10	9.35569	6.23883	0.00947864	Fresh Fruit	no	NA	TRUE
rs2867131	C	0.00483366	0.00103609	433186	3.08183e-06	5.51119	4.66529	0.00708811	Fresh Fruit	no	NA	TRUE
rs11075985	A	-0.0173798	0.00690065	29634	0.0117828	1.92875	-2.51857	-0.014629	Gets full before finished	no	NA	TRUE
rs633715	C	-0.0358352	0.0080656	29644	8.87258e-06	5.05195	-4.44297	-0.0257965	Gets full before finished	no	NA	TRUE
rs6567160	C	-0.0183391	0.00782958	29643	0.0191664	1.71746	-2.34228	-0.0136031	Gets full before finished	no	NA	TRUE
rs77165542	C	-0.0719174	0.0233764	29546	0.0020945	2.67892	-3.0765	-0.0178952	Gets full before finished	no	NA	TRUE
rs10975916	A	-0.00920202	0.00742694	29591	0.215343	0.666869	-1.23901	-0.00720248	Gets full before finished	no	NA	TRUE
rs4715208	G	-0.0292521	0.00804731	29635	0.000277965	3.55601	-3.63502	-0.0211109	Gets full before finished	no	NA	TRUE
rs11676272	G	-0.0235488	0.00681371	29644	0.000548062	3.26117	-3.45609	-0.0200692	Gets full before finished	no	NA	TRUE
rs199526	C	0.00337144	0.00858941	29606	0.69468	0.158215	0.392511	0.00228119	Gets full before finished	no	NA	TRUE
rs504675	C	-0.0137867	0.00707726	29609	0.0514115	1.28894	-1.94803	-0.0113202	Gets full before finished	no	NA	TRUE
rs2867131	C	-0.0158458	0.00923107	29555	0.0860578	1.06521	-1.71657	-0.00998447	Gets full before finished	no	NA	TRUE
rs11075985	A	-0.0330704	0.0062459	29688	1.19185e-07	6.92378	-5.29474	-0.0307149	Gets full easily	no	NA	TRUE
rs633715	C	-0.0465026	0.00730432	29698	1.93459e-10	9.71341	-6.36645	-0.036918	Gets full easily	no	NA	TRUE
rs6567160	C	-0.033607	0.00708585	29697	2.10751e-06	5.67623	-4.74283	-0.0275117	Gets full easily	no	NA	TRUE
rs77165542	C	-0.0551134	0.0211537	29600	0.00917741	2.03728	-2.60538	-0.0151417	Gets full easily	no	NA	TRUE
rs10975916	A	-0.0168901	0.00672071	29645	0.011966	1.92205	-2.51314	-0.0145947	Gets full easily	no	NA	TRUE
rs4715208	G	-0.0279903	0.00727818	29689	0.000120168	3.92021	-3.84578	-0.0223141	Gets full easily	no	NA	TRUE
rs11676272	G	-0.0332774	0.0061648	29698	6.74016e-08	7.17133	-5.39797	-0.0313079	Gets full easily	no	NA	TRUE
rs199526	C	-0.0123649	0.00777	29660	0.111529	0.952612	-1.59136	-0.00923986	Gets full easily	no	NA	TRUE
rs504675	C	-0.0180678	0.00640366	29663	0.00478013	2.32056	-2.82148	-0.0163799	Gets full easily	no	NA	TRUE
rs2867131	C	-0.024184	0.00835717	29608	0.0038061	2.41952	-2.8938	-0.0168152	Gets full easily	no	NA	TRUE
rs11075985	A	0.0845499	0.0146788	150899	8.41214e-09	8.07509	5.75999	0.0148262	Healthy Food Liking	no	NA	TRUE
rs633715	C	-0.00159493	0.0177912	150899	0.928567	0.0321866	-0.0896474	-0.000230778	Healthy Food Liking	no	NA	TRUE
rs6567160	C	0.0273322	0.0171273	150899	0.110528	0.956528	1.59582	0.00410808	Healthy Food Liking	no	NA	TRUE
rs77165542	C	0.0854908	0.0389013	150899	0.0279751	1.55323	2.19763	0.00565726	Healthy Food Liking	no	NA	TRUE
rs10975916	A	-0.0104288	0.0154956	150899	0.500938	0.300216	-0.673014	-0.00173253	Healthy Food Liking	no	NA	TRUE
rs4715208	G	-0.00696714	0.0168423	150899	0.679117	0.168056	-0.413669	-0.0010649	Healthy Food Liking	no	NA	TRUE
rs11676272	G	0.010194	0.0145193	150899	0.482619	0.316395	0.702096	0.0018074	Healthy Food Liking	no	NA	TRUE
rs199526	C	-0.00801769	0.0174778	150899	0.646425	0.189482	-0.458735	-0.00118092	Healthy Food Liking	no	NA	TRUE
rs504675	C	0.0567334	0.015206	150899	0.000190726	3.71959	3.73099	0.00960421	Healthy Food Liking	no	NA	TRUE
rs2867131	C	0.0707116	0.01926	150899	0.000241203	3.61762	3.67142	0.00945088	Healthy Food Liking	no	NA	TRUE
rs11075985	A	0.0183747	0.00234063	386047	4.15039e-15	14.3819	7.8503	0.0126337	Healthy Food Score	no	NA	TRUE
rs633715	C	0.0050246	0.00282857	386047	0.075671	1.12107	1.77638	0.00285899	Healthy Food Score	no	NA	TRUE
rs6567160	C	0.015985	0.00273616	386047	5.15417e-09	8.28784	5.84212	0.00940223	Healthy Food Score	no	NA	TRUE
rs10975916	A	0.00630915	0.00246671	386047	0.0105362	1.97732	2.55772	0.00411651	Healthy Food Score	no	NA	TRUE
rs4715208	G	-0.0063136	0.0026874	386047	0.0188072	1.72568	-2.34933	-0.00378113	Healthy Food Score	no	NA	TRUE
rs11676272	G	0.000993447	0.00231122	386047	0.667314	0.17567	0.429838	0.000691806	Healthy Food Score	no	NA	TRUE
rs199526	C	-0.00519401	0.00280964	386047	0.0645098	1.19037	-1.84864	-0.0029753	Healthy Food Score	yes	rs199516	FALSE
rs504675	C	0.00911577	0.00242912	386047	0.000174934	3.75713	3.75271	0.00603972	Healthy Food Score	no	NA	TRUE
rs2867131	C	0.012322	0.00309181	386047	6.73777e-05	4.17148	3.98536	0.00641414	Healthy Food Score	no	NA	TRUE
rs11075985	A	0.00121114	0.000843075	484598	0.14	0.853872	1.43657	0.00206365	Hypertension	no	NA	TRUE
rs633715	C	-0.000853962	0.00102624	484598	0.37	0.431798	-0.832127	-0.00119536	Hypertension	no	NA	TRUE
rs6567160	C	-0.00110419	0.000983714	484598	0.27	0.568636	-1.12247	-0.00161244	Hypertension	no	NA	TRUE
rs77165542	C	-0.000855325	0.00231349	484598	0.7	0.154902	-0.369712	-0.000531096	Hypertension	no	NA	TRUE
rs10975916	A	0.0010523	0.000885556	484598	0.32	0.49485	1.18829	0.00170699	Hypertension	no	NA	TRUE
rs4715208	G	0.000884401	0.000959254	484598	0.37	0.431798	0.921967	0.00132442	Hypertension	no	NA	TRUE
rs11676272	G	-0.00514854	0.000834134	484598	3.2e-10	9.49485	-6.17232	-0.00886626	Hypertension	no	NA	TRUE
rs199526	C	-0.00276012	0.00100487	484598	0.005	2.30103	-2.74674	-0.0039457	Hypertension	no	NA	TRUE
rs504675	C	-0.000804835	0.000869651	484598	0.29	0.537602	-0.925469	-0.00132945	Hypertension	no	NA	TRUE
rs2867131	C	0.00147515	0.00111324	484598	0.15	0.823909	1.3251	0.00190351	Hypertension	no	NA	TRUE
rs11075985	A	-0.0100761	0.00823223	30067	0.22096	0.655686	-1.22398	-0.00705861	Interested in new food	no	NA	TRUE
rs633715	C	-0.000857153	0.00962468	30077	0.929036	0.0319675	-0.0890578	-0.000513517	Interested in new food	no	NA	TRUE
rs6567160	C	0.0342311	0.00934049	30076	0.000247526	3.60638	3.66481	0.0211273	Interested in new food	no	NA	TRUE
rs77165542	C	0.00573035	0.0279157	29979	0.837358	0.0770887	0.205273	0.00118556	Interested in new food	no	NA	TRUE
rs10975916	A	-0.00639152	0.00886119	30026	0.470729	0.327229	-0.721294	-0.00416255	Interested in new food	no	NA	TRUE
rs4715208	G	-0.00532791	0.00959798	30068	0.578822	0.237455	-0.555107	-0.00320127	Interested in new food	no	NA	TRUE
rs11676272	G	-0.00853788	0.00813872	30077	0.294158	0.53142	-1.04904	-0.00604879	Interested in new food	no	NA	TRUE
rs199526	C	0.0528553	0.010249	30038	2.50784e-07	6.6007	5.15712	0.0297426	Interested in new food	no	NA	TRUE
rs504675	C	0.0538897	0.00844883	30039	1.78999e-10	9.74715	6.37836	0.0367767	Interested in new food	no	NA	TRUE
rs2867131	C	-0.0322768	0.0110162	29985	0.00339031	2.46976	-2.92994	-0.0169178	Interested in new food	no	NA	TRUE
rs11075985	A	-0.000763524	0.00296676	266042	0.796902	0.0985953	-0.257359	-0.000498958	Meat Liking	no	NA	TRUE
rs633715	C	-0.0140014	0.00358133	266042	9.2469e-05	4.034	-3.90955	-0.00757947	Meat Liking	no	NA	TRUE
rs6567160	C	-0.010928	0.00346509	266042	0.00161193	2.79265	-3.15374	-0.00611424	Meat Liking	no	NA	TRUE
rs10975916	A	-0.0019986	0.00312059	266042	0.521878	0.282431	-0.640454	-0.00124169	Meat Liking	no	NA	TRUE
rs4715208	G	0.000305577	0.00339576	266042	0.928297	0.0323131	0.0899877	0.000174465	Meat Liking	no	NA	TRUE
rs11676272	G	-0.0102655	0.00292675	266042	0.000452359	3.34452	-3.50749	-0.00680003	Meat Liking	no	NA	TRUE
rs199526	C	-0.0179376	0.00355523	266042	4.5258e-07	6.3443	-5.0454	-0.00978137	Meat Liking	yes	rs199516	FALSE
rs504675	C	0.00114764	0.00307305	266042	0.70881	0.14947	0.373455	0.000724041	Meat Liking	no	NA	TRUE
rs2867131	C	-0.00437402	0.00390784	266042	0.263016	0.580018	-1.11929	-0.00217004	Meat Liking	no	NA	TRUE
rs11075985	A	-0.0079052	0.0055913	329821	0.157409	0.80297	-1.41384	-0.00246184	Neuroticism	no	NA	TRUE
rs633715	C	0.008267	0.0055269	329821	0.134713	0.87059	1.49578	0.00260451	Neuroticism	no	NA	TRUE
rs6567160	C	0.023869	0.0055969	329821	2.00263e-05	4.6984	4.26468	0.00742567	Neuroticism	no	NA	TRUE
rs77165542	C	0.0021647	0.0054853	329821	0.693107	0.1592	0.394637	0.00068716	Neuroticism	no	NA	TRUE
rs10975916	A	0.0040376	0.0056097	329821	0.471683	0.32635	0.719753	0.00125327	Neuroticism	no	NA	TRUE
rs4715208	G	-0.00045848	0.0056445	329821	0.935264	0.029066	-0.081226	-0.000141435	Neuroticism	no	NA	TRUE
rs11676272	G	-0.0064908	0.0056186	329821	0.247993	0.60556	-1.15523	-0.00201155	Neuroticism	no	NA	TRUE
rs199526	C	-0.047035	0.0055995	329821	4.48745e-17	16.348	-8.39986	-0.0146247	Neuroticism	no	NA	TRUE
rs504675	C	0.0058044	0.0056405	329821	0.303452	0.51791	1.02906	0.00179184	Neuroticism	no	NA	TRUE
rs2867131	C	-0.0042414	0.0055687	329821	0.446262	0.35041	-0.76165	-0.00132622	Neuroticism	no	NA	TRUE
rs11075985	A	-0.000423349	0.000312749	323995	0.175852	0.754853	-1.35364	-0.00237811	Salt Preference	no	NA	TRUE
rs633715	C	-0.000741245	0.000377431	323995	0.0495392	1.30505	-1.96392	-0.00345027	Salt Preference	no	NA	TRUE
rs6567160	C	7.82295e-05	0.000365532	323995	0.830535	0.0806421	0.214015	0.00037599	Salt Preference	no	NA	TRUE
rs10975916	A	0.00046329	0.000329289	323995	0.159445	0.797389	1.40694	0.00247175	Salt Preference	no	NA	TRUE
rs4715208	G	0.000468469	0.000358338	323995	0.191098	0.718744	1.30734	0.00229677	Salt Preference	no	NA	TRUE
rs11676272	G	7.98493e-05	0.000307955	323995	0.795412	0.0994077	0.259289	0.000455528	Salt Preference	no	NA	TRUE
rs199526	C	6.75666e-07	0.000375417	323995	0.998564	0.0006241	0.00179977	3.16191e-06	Salt Preference	yes	rs199516	FALSE
rs504675	C	-0.00172954	0.000324021	323995	9.4112e-08	7.02635	-5.33774	-0.00937711	Salt Preference	no	NA	TRUE
rs2867131	C	-0.000607375	0.00041238	323995	0.140791	0.851426	-1.47285	-0.00258755	Salt Preference	no	NA	TRUE
rs11075985	A	-0.019822	0.00516247	30173	0.00012322	3.90932	-3.83963	-0.0220991	Satiety Responsiveness	no	NA	TRUE
rs633715	C	-0.035338	0.00603609	30183	4.78597e-09	8.32003	-5.85445	-0.033679	Satiety Responsiveness	no	NA	TRUE
rs6567160	C	-0.0242523	0.00586047	30182	3.49905e-05	4.45605	-4.13829	-0.0238135	Satiety Responsiveness	no	NA	TRUE
rs77165542	C	-0.0611118	0.0174728	30085	0.000469559	3.32831	-3.49754	-0.0201604	Satiety Responsiveness	no	NA	TRUE
rs10975916	A	-0.010751	0.00555685	30130	0.0530237	1.27553	-1.93473	-0.0111453	Satiety Responsiveness	no	NA	TRUE
rs4715208	G	-0.0210208	0.00601969	30174	0.000479391	3.31931	-3.49201	-0.0200988	Satiety Responsiveness	no	NA	TRUE
rs11676272	G	-0.0282928	0.00510192	30183	2.93069e-08	7.53303	-5.54552	-0.0319036	Satiety Responsiveness	no	NA	TRUE
rs199526	C	-0.00169807	0.00642698	30144	0.791619	0.101484	-0.26421	-0.00152177	Satiety Responsiveness	no	NA	TRUE
rs504675	C	-0.0145157	0.00529713	30145	0.00613847	2.21194	-2.7403	-0.015781	Satiety Responsiveness	no	NA	TRUE
rs2867131	C	-0.0176086	0.00690471	30091	0.0107651	1.96798	-2.55023	-0.0146999	Satiety Responsiveness	no	NA	TRUE
rs11075985	A	0.020961	0.007537	159527	0.00542	2.266	2.78108	0.00696283	Sweet Food Liking	no	NA	TRUE
rs633715	C	-0.003936	0.009119	159527	0.666	0.176526	-0.431626	-0.00108066	Sweet Food Liking	no	NA	TRUE
rs6567160	C	0.008745	0.008786	159527	0.32	0.49485	0.995333	0.00249201	Sweet Food Liking	no	NA	TRUE
rs77165542	C	0.014068	0.020178	159527	0.486	0.313364	0.697195	0.00174557	Sweet Food Liking	no	NA	TRUE
rs10975916	A	-0.007478	0.007938	159527	0.346	0.460924	-0.942051	-0.00235861	Sweet Food Liking	no	NA	TRUE
rs4715208	G	0.025181	0.00864	159527	0.00357	2.44733	2.91447	0.00729677	Sweet Food Liking	no	NA	TRUE
rs11676272	G	0.002987	0.007427	159527	0.688	0.162412	0.402181	0.00100694	Sweet Food Liking	no	NA	TRUE
rs199526	C	0.018425	0.008971	159527	0.04	1.39794	2.05384	0.00514214	Sweet Food Liking	no	NA	TRUE
rs504675	C	0.048895	0.007808	159527	3.84e-10	9.41567	6.26217	0.0156767	Sweet Food Liking	no	NA	TRUE
rs2867131	C	0.014902	0.009912	159527	0.134	0.872895	1.50343	0.00376412	Sweet Food Liking	no	NA	TRUE
rs11075985	A	0.0113	0.0305	730448	0.710699	0.148314	0.370492	0.000433495	Systolic BP	yes	rs9939973	FALSE
rs633715	C	-0.0844	0.0373	733575	0.0236102	1.6269	-2.26273	-0.00264186	Systolic BP	no	NA	TRUE
rs6567160	C	-0.2242	0.0357	732704	3.32997e-10	9.47756	-6.28011	-0.00733654	Systolic BP	no	NA	TRUE
rs77165542	T	-0.0481	0.088	637444	0.5846	0.233141	-0.546591	-0.000684607	Systolic BP	yes	rs76111507	FALSE
rs10975916	A	-0.0082	0.032	740767	0.7988	0.0975619	-0.25625	-0.00029773	Systolic BP	no	NA	TRUE
rs4715208	G	-0.1196	0.0347	733475	0.000578802	3.23747	-3.44669	-0.00402444	Systolic BP	no	NA	TRUE
rs11676272	G	-0.2505	0.0301	733166	9.36915e-17	16.0283	-8.32226	-0.00971895	Systolic BP	no	NA	TRUE
rs199526	C	-0.1832	0.0365	726972	5.25799e-07	6.27918	-5.01918	-0.00588662	Systolic BP	no	NA	TRUE
rs504675	C	-0.0287	0.0317	718019	0.3649	0.437826	-0.905363	-0.00106845	Systolic BP	no	NA	TRUE
rs2867131	C	0.0546	0.0402	725758	0.1744	0.758454	1.35821	0.0015943	Systolic BP	no	NA	TRUE
rs11075985	A	0.0429349	0.00187302	454613	2.79898e-116	115.553	22.9228	0.0339779	Trunk Fat %	no	NA	TRUE
rs633715	C	0.0325005	0.00226473	454613	1.10002e-46	45.9586	14.3507	0.0212792	Trunk Fat %	no	NA	TRUE
rs6567160	C	0.0291238	0.0021927	454613	2.90001e-40	39.5376	13.2822	0.0196953	Trunk Fat %	no	NA	TRUE
rs77165542	C	0.0560257	0.00504921	454613	1.29987e-28	27.8861	11.0959	0.0164545	Trunk Fat %	no	NA	TRUE
rs10975916	A	0.00733365	0.0019732	454613	0.0002	3.69897	3.71663	0.00551216	Trunk Fat %	no	NA	TRUE
rs4715208	G	0.0191505	0.00214106	454613	3.69999e-19	18.4318	8.9444	0.0132645	Trunk Fat %	no	NA	TRUE
rs11676272	G	0.0231705	0.0018436	454613	3.19963e-36	35.4949	12.5681	0.0186368	Trunk Fat %	no	NA	TRUE
rs199526	C	-0.0149648	0.00222783	454613	1.9002e-11	10.7212	-6.71721	-0.009962	Trunk Fat %	no	NA	TRUE
rs504675	C	0.00377412	0.0019355	454613	0.051	1.29243	1.94995	0.00289201	Trunk Fat %	no	NA	TRUE
rs2867131	C	0.0298262	0.00246393	454613	9.8992e-34	33.0044	12.1051	0.0179506	Trunk Fat %	no	NA	TRUE
rs11075985	A	0.0104577	0.0146061	173981	0.474004	0.324218	0.715979	0.00171652	Type 1 Diabetes	no	NA	TRUE
rs633715	C	0.011568	0.0181352	173981	0.523556	0.281037	0.637874	0.00152927	Type 1 Diabetes	no	NA	TRUE
rs6567160	C	0.0237221	0.0178515	173981	0.183894	0.735433	1.32886	0.00318586	Type 1 Diabetes	no	NA	TRUE
rs10975916	A	0.000814628	0.0153978	173981	0.957807	0.0187219	0.0529055	0.000126838	Type 1 Diabetes	no	NA	TRUE
rs4715208	G	0.0020754	0.0166335	173981	0.900704	0.0454178	0.124772	0.000299134	Type 1 Diabetes	no	NA	TRUE
rs11676272	G	0.0524025	0.0146074	173981	0.000334004	3.47625	3.58739	0.00860026	Type 1 Diabetes	no	NA	TRUE
rs199526	C	-0.0511785	0.0184463	173981	0.0055293	2.25733	-2.77446	-0.00665148	Type 1 Diabetes	no	NA	TRUE
rs504675	C	0.0182414	0.0149805	173981	0.223346	0.651021	1.21768	0.00291931	Type 1 Diabetes	no	NA	TRUE
rs2867131	C	0.0443106	0.0195155	173981	0.0231752	1.63498	2.27053	0.0054434	Type 1 Diabetes	no	NA	TRUE
rs11075985	A	0.1187	0.0064	933970	4.244e-77	76.3722	18.5469	0.0191878	Type 2 Diabetes	no	NA	TRUE
rs633715	C	0.0517	0.0079	933970	4.588e-11	10.3384	6.5443	0.00677153	Type 2 Diabetes	no	NA	TRUE
rs6567160	C	0.0545	0.0075	933970	4.848e-13	12.3144	7.26667	0.00751894	Type 2 Diabetes	no	NA	TRUE
rs77165542	C	0.0936	0.0188	933970	6.819e-07	6.16628	4.97872	0.00515164	Type 2 Diabetes	no	NA	TRUE
rs10975916	A	0.0105	0.0068	933970	0.1229	0.910448	1.54412	0.00159777	Type 2 Diabetes	no	NA	TRUE
rs4715208	G	0.031	0.0079	933970	7.891e-05	4.10287	3.92405	0.00406036	Type 2 Diabetes	no	NA	TRUE
rs11676272	G	0.0088	0.0064	933970	0.1683	0.773916	1.375	0.00142277	Type 2 Diabetes	no	NA	TRUE
rs199526	C	0.0115	0.0079	933970	0.1431	0.84436	1.4557	0.00150627	Type 2 Diabetes	no	NA	TRUE
rs504675	C	0.0173	0.0066	933970	0.008724	2.05928	2.62121	0.00271228	Type 2 Diabetes	no	NA	TRUE
rs2867131	C	0.047	0.0086	933970	4.393e-08	7.35724	5.46512	0.00565491	Type 2 Diabetes	no	NA	TRUE
rs11075985	A	0.0280225	0.112803	63970	0.80381	0.0948466	0.24842	0.000982195	Vegan	no	NA	TRUE
rs633715	C	-0.112094	0.137737	64001	0.415746	0.381172	-0.813826	-0.00321689	Vegan	no	NA	TRUE
rs6567160	C	-0.0166084	0.131922	63947	0.899815	0.0458468	-0.125896	-0.000497852	Vegan	no	NA	TRUE
rs77165542	C	0.181588	0.30714	63643	0.554372	0.256199	0.591222	0.00234355	Vegan	no	NA	TRUE
rs10975916	A	-0.231062	0.119229	63851	0.052628	1.27878	-1.93797	-0.0076692	Vegan	no	NA	TRUE
rs4715208	G	-0.155239	0.129458	63837	0.230473	0.63738	-1.19915	-0.00474603	Vegan	no	NA	TRUE
rs11676272	G	-0.0286862	0.111654	64001	0.79724	0.0984109	-0.25692	-0.00101556	Vegan	no	NA	TRUE
rs199526	C	0.0425544	0.133974	63631	0.750764	0.124497	0.317632	0.00125918	Vegan	no	NA	TRUE
rs504675	C	-0.038404	0.117759	63401	0.744331	0.128234	-0.326124	-0.00129519	Vegan	no	NA	TRUE
rs2867131	C	0.165995	0.15037	63092	0.26963	0.569232	1.10391	0.00439483	Vegan	no	NA	TRUE
rs11075985	A	0.00899604	0.00219899	428979	4.29537e-05	4.367	4.09099	0.006246	Vegetable Intake	no	NA	TRUE
rs633715	C	0.00461044	0.00265722	428979	0.0827305	1.08233	1.73506	0.00264908	Vegetable Intake	no	NA	TRUE
rs6567160	C	0.00989171	0.00256981	428979	0.000118504	3.92627	3.8492	0.00587686	Vegetable Intake	no	NA	TRUE
rs10975916	A	0.00686463	0.00231622	428979	0.00303951	2.5172	2.96371	0.00452495	Vegetable Intake	no	NA	TRUE
rs4715208	G	-0.00539798	0.00252342	428979	0.0324233	1.48914	-2.13915	-0.00326604	Vegetable Intake	no	NA	TRUE
rs11676272	G	0.00398467	0.00217094	428979	0.0664382	1.17758	1.83546	0.00280236	Vegetable Intake	no	NA	TRUE
rs199526	C	-0.00630539	0.00263937	428979	0.0168952	1.77224	-2.38898	-0.00364747	Vegetable Intake	yes	rs199516	FALSE
rs504675	C	0.00289352	0.00228125	428979	0.204658	0.688971	1.26839	0.00193658	Vegetable Intake	no	NA	TRUE
rs2867131	C	0.00883347	0.00290402	428979	0.00235164	2.62863	3.0418	0.00464418	Vegetable Intake	no	NA	TRUE
rs11075985	A	0.000291527	0.000296036	442589	0.324738	0.488467	0.984769	0.00148024	Vegetarian	no	NA	TRUE
rs633715	C	0.0005348	0.00035792	442589	0.135126	0.86926	1.49419	0.00224597	Vegetarian	no	NA	TRUE
rs6567160	C	0.000882779	0.000346056	442589	0.0107423	1.9689	2.55097	0.00383444	Vegetarian	no	NA	TRUE
rs10975916	A	0.000123746	0.000311818	442589	0.691476	0.160223	0.396853	0.000596526	Vegetarian	no	NA	TRUE
rs4715208	G	0.00015503	0.000339619	442589	0.648043	0.188396	0.456482	0.000686157	Vegetarian	no	NA	TRUE
rs11676272	G	0.000548032	0.000292417	442589	0.0609104	1.21531	1.87415	0.00281709	Vegetarian	no	NA	TRUE
rs199526	C	0.000480138	0.000355308	442589	0.17659	0.753034	1.35133	0.00203123	Vegetarian	yes	rs199516	FALSE
rs504675	C	-0.000522926	0.000307159	442589	0.0886691	1.05223	-1.70246	-0.00255903	Vegetarian	no	NA	TRUE
rs2867131	C	0.000431169	0.00039098	442589	0.270118	0.568446	1.10279	0.00165765	Vegetarian	no	NA	TRUE
rs11075985	A	0.0376704	0.0053292	30031	1.56423e-12	11.8057	7.06868	0.0407561	Would always have food	no	NA	TRUE
rs633715	C	0.0209961	0.00622416	30041	0.000742694	3.12919	3.37332	0.0194589	Would always have food	no	NA	TRUE
rs6567160	C	0.017886	0.00604918	30040	0.00310892	2.50739	2.95676	0.017057	Would always have food	no	NA	TRUE
rs77165542	C	0.0762157	0.0180299	29945	2.36636e-05	4.62592	4.22718	0.0244208	Would always have food	no	NA	TRUE
rs10975916	A	0.0192292	0.00573254	29988	0.00079539	3.09942	3.35439	0.0193668	Would always have food	no	NA	TRUE
rs4715208	G	0.0122273	0.00621487	30032	0.0491349	1.30861	1.96743	0.0113522	Would always have food	no	NA	TRUE
rs11676272	G	0.0144669	0.00526457	30041	0.00599653	2.2221	2.74797	0.0158526	Would always have food	no	NA	TRUE
rs199526	C	0.00131718	0.00663422	30003	0.842619	0.0743685	0.198543	0.00114623	Would always have food	no	NA	TRUE
rs504675	C	0.0104209	0.00546787	30004	0.0566709	1.24664	1.90584	0.011002	Would always have food	no	NA	TRUE
rs2867131	C	0.0317686	0.00712574	29949	8.26171e-06	5.08293	4.45829	0.0257533	Would always have food	no	NA	TRUE
rs11075985	A	0.0507507	0.00648828	30052	5.20355e-15	14.2837	7.8219	0.0450748	Would eat most of the time	no	NA	TRUE
rs633715	C	0.0377487	0.00757317	30062	6.21098e-07	6.20684	4.98453	0.0287366	Would eat most of the time	no	NA	TRUE
rs6567160	C	0.0210671	0.00735495	30061	0.00417869	2.37896	2.86434	0.0165183	Would eat most of the time	no	NA	TRUE
rs77165542	C	0.085354	0.0219525	29964	0.000101025	3.99557	3.88812	0.0224559	Would eat most of the time	no	NA	TRUE
rs10975916	A	0.0198209	0.00697361	30009	0.0044792	2.3488	2.84227	0.0164052	Would eat most of the time	no	NA	TRUE
rs4715208	G	0.0231856	0.00756052	30053	0.00216456	2.66463	3.06667	0.017687	Would eat most of the time	no	NA	TRUE
rs11676272	G	0.0195308	0.00641157	30062	0.00231771	2.63494	3.04618	0.0175663	Would eat most of the time	no	NA	TRUE
rs199526	C	-0.0069173	0.00806888	30024	0.39129	0.407501	-0.857281	-0.00494748	Would eat most of the time	no	NA	TRUE
rs504675	C	0.0174689	0.00665836	30026	0.00870042	2.06046	2.6236	0.0151391	Would eat most of the time	no	NA	TRUE
rs2867131	C	0.0381856	0.00867869	29970	1.0829e-05	4.96541	4.39993	0.0254075	Would eat most of the time	no	NA	TRUE
rs11075985	A	0.0677087	0.00686556	30083	6.07715e-23	22.2163	9.86208	0.0567684	Would eat too much	no	NA	TRUE
rs633715	C	0.075713	0.00801399	30093	3.46657e-21	20.4601	9.4476	0.0543808	Would eat too much	no	NA	TRUE
rs6567160	C	0.0512647	0.00777928	30092	4.40149e-11	10.3564	6.5899	0.0379612	Would eat too much	no	NA	TRUE
rs77165542	C	0.140006	0.0232276	29995	1.66468e-09	8.77867	6.02757	0.034782	Would eat too much	no	NA	TRUE
rs10975916	A	0.0421716	0.00737974	30040	1.10022e-08	7.95852	5.71451	0.0329529	Would eat too much	no	NA	TRUE
rs4715208	G	0.045824	0.00799001	30084	9.74204e-09	8.01135	5.73516	0.0330477	Would eat too much	no	NA	TRUE
rs11676272	G	0.0369857	0.00677448	30093	4.77298e-08	7.32121	5.45956	0.0314565	Would eat too much	no	NA	TRUE
rs199526	C	0.0165698	0.00853053	30054	0.0520871	1.28327	1.94241	0.0112037	Would eat too much	no	NA	TRUE
rs504675	C	0.0150716	0.00703574	30055	0.0321818	1.49239	2.14215	0.0123554	Would eat too much	no	NA	TRUE
rs2867131	C	0.0473807	0.00917049	30002	2.3832e-07	6.62284	5.16665	0.0298154	Would eat too much	no	NA	TRUE

### Sheet: Table S12-
Trait	rsID	Nearest Gene	Beta (Crude)	SE (Crude)	P (Crude)	Beta (BMI-adjusted)	SE (BMI-adjusted)	P (BMI-adjusted)	% Attenuation	Effect allele
(FR) Would eat too much	rs11075985	FTO	0.0677	0.0069	6.07715e-23	0.0382	0.0068	1.66625e-08	43.5	A
(FR) Would eat too much	rs633715	SEC16B	0.0757	0.008	3.46657e-21	0.038	0.0079	1.62678e-06	49.8	C
(FR) Would eat too much	rs6567160	MC4R	0.0513	0.0078	4.40149e-11	0.0282	0.0077	0.000261373	45	C
(FR) Would eat too much	rs77165542	TMEM18	-0.14	0.0232	1.66468e-09	-0.0719	0.0232	0.00190358	48.6	T
(FR) Food responsiveness	rs2867131	TMEM18 (cond.)	-0.039	0.0072	4.34015e-08	-0.0167	0.0072	0.02068	56.2	T
(FR) Would eat too much	rs4715208	TFAP2B	-0.0458	0.008	9.74204e-09	-0.0264	0.0079	0.000827332	42.3	A
(FR) Would eat too much	rs10975916	KDM4C	-0.0422	0.0074	1.10022e-08	-0.029	0.0073	6.88858e-05	31.2	G
(FR) Would eat too much	rs11676272	ADCY3	0.037	0.0068	4.77298e-08	0.0088	0.0067	0.191074	76.3	G
(SR) Gets full easily	rs633715	SEC16B	-0.0465	0.0073	1.93459e-10	-0.0254	0.0076	0.000793926	45.3	C
(SR) Satiety responsiveness	rs11676272	ADCY3	-0.0283	0.0051	2.93069e-08	-0.0147	0.0054	0.00634045	48	G
(FF) Enjoys tasting new foods†	rs199526	Chr17 inversion	0.0613	0.0095	1.05655e-10	0,0671	0.0103	8.1903e-11	-9.4	C
(FF) Interested in new food†	rs504675	SIX3	-0,0539	0.0084	1.78999e-10	-0,0534	0.0092	5.58329e-09	0.9	T
Note: All estimates in this table are marginal (unconditional) associations. The crude P for rs2867131 (1.05×10⁻⁷) therefore differs from the COJO joint P reported for the same variant in Table S10 (4.34×10⁻⁸).
† The three Food Fussiness items are positively worded in the questionnaire but were reverse-scored before all analyses. Item labels retain the original wording, so a higher value indicates greater food fussiness (i.e. less enjoyment).

### Sheet: Table S13-
SNP	Locus (Nearest Gene)	Z_BMI (Aligned)	Z_FR (Aligned)	Z_SR (Aligned)	PC1 (Adiposity–Appetite Axis)	PC2 (FR–SR Contrast)
rs77165542	TMEM18 (MoBa)	6.36140592503902	5.58225518533461	-3.4975390320956	1.01424721900279	0.412264858664819
rs10975916	KDM4C (MoBa)	4.39580308467797	4.82533795596439	-1.93472920809451	-0.230702499977515	0.863524831977645
rs543874	SEC16B	10.7420533394391	7.09365877945022	-5.91810067809504	3.36274746757435	-0.168738710179823
rs17817449	FTO	8.97261296046296	9.12200249460551	-4.21830713115917	2.85304976156985	1.25534988805292
rs11676272	ADCY3	8.73279928645359	4.40927132011833	-5.54552011791639	2.02329110068014	-0.88720615201396
rs7138803	BCDIN3D/FAIM2	8.05661013351249	4.38966866935007	-5.09459712954562	1.68959969730678	-0.692667680583051
rs571312	MC4R (a)	8.29015914015883	5.12896401736558	-4.10990994680071	1.59073761592655	-0.00321050526301298
rs12042908	FPGT-TNNI3K, TNNI3K	7.58551050606688	4.49379875466717	-3.65873743597531	1.08732699400485	-0.00974502679990909
rs62104180	FAM150B	5.48323404399869	4.58428137971865	-3.81571413645387	0.647031554781138	-0.0627483865842074
rs939584	TMEM18	6.23520201839459	5.06218023618564	-2.39267038003533	0.450762161252798	0.743019566881691
rs76227980	MC4R (b)	6.98739480019861	4.19588492691556	-2.20683479255213	0.341694365294182	0.548470641270836
rs12641981	GNPDA2	5.15297222189788	3.93064257236059	-3.51567300605863	0.28541465404662	-0.141866766824337
rs2076308	TFAP2B	5.9041355489171	3.80451639635374	-2.89903068477035	0.217618322735405	0.100764664914058
rs11215427	CADM1	1.61653290879749	1.242822183279	0.390602190437153	-2.69587359485546	0.733562790104388
rs62500888	ELP3	2.17771657926347	0.792152672606825	-0.799121875793312	-2.25080597792119	0.0496242434923873
rs1094647	SLC45A3	2.77684311651558	0.525489393347556	-0.797764154625582	-2.17344456978261	-0.0336179945939518
rs114670539	GPR1	2.24830820319512	1.53910580386349	-0.658718861209964	-2.08622543204988	0.35764896109798
rs13107325	SLC39A8	3.17965984205184	-0.361041681431958	-2.10401382503505	-1.84104756738259	-0.913623680178388
rs114285994	GPRC5B	5.04531591065395	2.52096442292824	-0.55182840020067	-1.1728539656937	0.741882341704639
rs4477562	LINC00558	2.14981476388462	2.8008082337851	-3.00400212096424	-0.939138233437362	-0.294894276239684
rs11030391	METTL15	3.57511511555071	2.74825968950564	-2.65905429521111	-0.723551849721752	-0.14786837731698
rs7719067	MFAP3	3.87283999780453	2.39324415187842	-3.01039797420104	-0.618064398327318	-0.421611738657689
rs144376234	GNAI3	4.25921863861057	2.1833681607962	-3.57562108979518	-0.375859112605667	-0.744514882974609
rs56133711	BDNF	5.70853730643641	1.58001149153344	-3.10501348614128	-0.344722842298337	-0.720232213452028
rs61765651	NEGR1	5.18458503463779	2.51750980724596	-3.42831149047297	-0.111230870122073	-0.563566396499738

### Sheet: Table S14-
Panel A. PRS mediation models: unadjusted, NTA-adjusted, and latent variable estimates
Effect type	Unadjusted			+MnT adjusted		+PnT adjusted		+MnT & PnT adjusted		Latent SEM
	Beta (95% CI)	Prop. med. (%)	P_FDR	Beta (95% CI)	Prop. med. (%)	Beta (95% CI)	Prop. med. (%)	Beta (95% CI)	Prop. med. (%)	Beta (95% CI)	Prop. med. (%)
Total genetic effect	0.231 (0.219, 0.244)	—	<0.001	0.232 (0.219, 0.245)	—	0.230 (0.216, 0.245)	—	0.231 (0.214, 0.246)	—	0.231 (0.216, 0.242)	—
FR – indirect effect	0.051 (0.046, 0.057)	22.1% (20.1, 24.1)	<0.001	0.050 (0.044, 0.055)	21.5% (19.3, 23.7)	0.051 (0.045, 0.057)	22.0% (19.4, 24.7)	0.050 (0.043, 0.057)	21.5% (18.9, 24.3)	0.056 (0.048, 0.062)	24.2% (21.2, 27.1)
SR – indirect effect	0.024 (0.021, 0.027)	10.4% (9.2, 11.8)	<0.001	0.024 (0.020, 0.027)	10.3% (8.8, 11.6)	0.024 (0.020, 0.027)	10.3% (8.6, 11.9)	0.024 (0.020, 0.028)	10.4% (8.7, 12.1)	0.031 (0.027, 0.036)	13.6% (11.7, 15.5)
FR + SR – indirect effect	0.062 (0.056, 0.067)	26.7% (24.2, 28.9)	<0.001	0.060 (0.054, 0.066)	25.9% (23.8, 28.1)	0.061 (0.054, 0.067)	26.4% (23.6, 29.2)	0.060 (0.053, 0.067)	25.9% (23.1, 28.9)	—	—
Note: All models were adjusted for child sex. Indirect (ACME) and direct effects are standardized. 95% CIs are BCa bootstrapped (1,000 resamples).
Latent FR and SR constructs were modelled using individual CEBQ item loadings. Indirect, direct, and total effects are standardized path coefficients. 95% CIs were derived from 1000 bootstrap resamples.
Panel B. Association of parental transmitted and non-transmitted alleles with child phenotypes at age 8.
Outcome	PRS component	β	SE	95% CI	P	P_FDR	N
Child BMI, age 8	MT	0.125	0.008	0.109, 0.140	1.71×10⁻⁵⁴	3.42×10⁻⁵⁴	15279
	PT	0.130	0.008	0.115, 0.146	2.09×10⁻⁵⁸	8.37×10⁻⁵⁸	15279
	MnT	0.009	0.008	−0.007, 0.024	0.275	0.367	15279
	PnT	−0.005	0.008	−0.021, 0.011	0.537	0.537	15279
Food Responsiveness	MT	0.090	0.007	0.075, 0.104	7.53×10⁻³³	3.01×10⁻³²	17891
	PT	0.084	0.008	0.069, 0.098	1.32×10⁻²⁸	2.63×10⁻²⁸	17891
	MnT	0.002	0.008	−0.013, 0.017	0.818	0.818	17891
	PnT	−0.007	0.008	−0.022, 0.008	0.350	0.466	17891
Satiety Responsiveness	MT	−0.048	0.007	−0.062, −0.033	1.63×10⁻¹⁰	3.26×10⁻¹⁰	17897
	PT	−0.050	0.008	−0.065, −0.035	3.72×10⁻¹¹	1.49×10⁻¹⁰	17897
	MnT	0.031	0.008	0.016, 0.046	5.00×10⁻⁵	5.00×10⁻⁵	17897
	PnT	0.037	0.008	0.022, 0.052	1.15×10⁻⁶	1.53×10⁻⁶	17897
Food Fussiness	MT	−0.027	0.007	−0.041, −0.012	3.95×10⁻⁴	0.00158	17896
	PT	−0.020	0.007	−0.035, −0.006	0.00699	0.01398	17896
	MnT	0.005	0.008	−0.010, 0.020	0.492	0.492	17896
	PnT	0.009	0.008	−0.006, 0.023	0.260	0.347	17896
Note: Estimates are standardized regression coefficients per 1-SD increase in the corresponding PRS component from joint linear regression models including maternal transmitted, paternal transmitted, maternal non-transmitted, and paternal non-transmitted PRSs simultaneously. Models were adjusted for child sex and the first ten genetic principal components, with sibling-clustered robust standard errors. P_FDR denotes Benjamini–Hochberg-adjusted P values across the four PRS components within each outcome. MT, maternal transmitted; PT, paternal transmitted; MnT, maternal non-transmitted; PnT, paternal non-transmitted; PRS, polygenic risk score; β, standardized regression coefficient; SE, standard error.

### Sheet: Table S15-
Gene	Variant	Effect type	Age 8 – main analysis (mean score)			Age 8 – latent variable analysis			Age 14 – main analysis (mean score)			Age 14 – latent variable analysis
			Beta (95% CI)	Prop. med. (%)	PFDR	Beta (95% CI)	Prop. med. (%)	PFDR	Beta (95% CI)	Prop. med. (%)	PFDR	Beta (95% CI)	Prop. med. (%)	PFDR
FTO	rs17817449	Total genetic effect	0.083 (0.065, 0.100)	—	<0.001	—	—	—	0.099 (0.076, 0.124)	—	<0.001	—	—	—
		FR – indirect effect	0.031 (0.025, 0.039)	37.7% (29.7, 48.4)	<0.001	0.034 (0.027, 0.042)	41.9% (32.9, 54.6)	<0.001	0.016 (0.009, 0.025)	16.3% (8.6, 24.6)	<0.001	0.025 (0.019, 0.031)	16.2% (7.7, 25.9)	<0.001
		SR – indirect effect	0.010 (0.005, 0.014)	11.5% ( 6.5, 17.3)	<0.001	0.012 (0.006, 0.018)	14.4% (7.5, 22.2)	<0.001	0.005 (0.000, 0.009)	5.1% (0.4, 10.1)	0.034	0.008 (0.004, 0.012)	5.8% (≈0.0, 12.5)	<0.001
		FR + SR – indirect effect	0.034 (0.027, 0.042)	41.2% (32.3, 52.3)	<0.001	—	—	—	0.018 (0.010, 0.026)	18.0% (10.4, 27.3)	<0.001	—	—	—
ADCY3	rs11676272	Total genetic effect	0.074 (0.056, 0.089)	—	<0.001	—	—	—	0.062 (0.036, 0.085)	—	<0.001	—	—	—
		FR – indirect effect	0.013 (0.006, 0.019)	17.7% (8.3, 26.5)	<0.001	0.015 (0.007, 0.023)	20.4% (10.5, 31.6)	<0.001	0.004 (−0.004, 0.012)	6.6% (0.6, 19.4)	0.324	0.004 (−0.004, 0.012)	5.9% (−9.1, 19.1)	0.370
		SR – indirect effect	0.011 (0.006, 0.015)	14.8% (9.1, 21.1)	<0.001	0.014 (0.008, 0.020)	18.5% (10.6, 27.7)	<0.001	0.007 (0.002, 0.011)	10.7% (3.9, 20.1)	<0.001	0.008 (0.003, 0.015)	13.3% (4.4, 27.1)	0.007
		FR + SR – indirect effect	0.019 (0.011, 0.027)	25.4% (16.1, 35.2)	<0.001	—	—	—	0.008 (0.000, 0.016)	12.4% (0.1, 27.1)	0.071	—	—	—
SEC16B	rs543874	Total genetic effect	0.111 (0.092, 0.133)	—	<0.001	—	—	—	0.117 (0.086, 0.144)	—	<0.001	—	—	—
		FR – indirect effect	0.028 (0.020, 0.037)	25.2% (18.1, 32.4)	<0.001	0.029 (0.019, 0.039)	25.9% (18.1, 34.2)	<0.001	0.015 (0.007, 0.024)	12.8% (5.5, 21.1)	0.005	0.014 (0.004, 0.025)	12.0% (3.5, 21.8)	0.010
		SR – indirect effect	0.015 (0.010, 0.021)	13.9% (9.3, 18.5)	<0.001	0.021 (0.013, 0.028)	18.4% (12.4, 25.7)	<0.001	0.010 (0.004, 0.016)	8.3% (3.7, 13.2)	<0.001	0.013 (0.006, 0.020)	11.3% (4.8, 19.2)	<0.001
		FR + SR – indirect effect	0.035 (0.027, 0.044)	31.6% (23.9, 39.3)	<0.001	—	—	—	0.019 (0.010, 0.030)	16.7% (9.0, 25.8)	<0.001	—	—	—

### Sheet: Table S16
Panel A. Primary MR and directionality sensitivity analyses.
MR direction	K	Mean F (range)	IVW β (95% CI); P	Weighted median β (95% CI); P	MR-Egger β (95% CI); P	Cochran Q P	MR-Egger intercept P	Aggregate Steiger directionality	Per-SNP Steiger filtering	Steiger-filtered IVW β (95% CI); P
Food Responsiveness → Childhood BMI	8	36.4 (18.6–92.5)	1.041 (0.737, 1.344); P=1.76e-11	0.849 (0.630, 1.068); P=2.78e-14	0.428 (-0.393, 1.250); P=0.346	1.18e-08	0.172	R²exp=0.00966; R²out=0.01005; P=0.799; numerically outcome-oriented; inconclusive	5/8 retained; 3 removed. Removed: rs11676272;rs2867131;rs6567160. Alternative orientation P<0.05: rs11676272 (P=2.20e-03);rs2867131 (P=2.86e-02)	0.843 (0.699, 0.987); P=2.15e-30
Food Responsiveness → Comparative body size at age 10	8	36.4 (18.6–92.5)	0.607 (0.476, 0.738); P=1.17e-19	0.548 (0.446, 0.650); P=6.13e-26	0.549 (0.163, 0.935); P=0.032	4.46e-63	0.765	R²exp=0.00966; R²out=0.00903; P=0.579; numerically exposure-oriented; inconclusive	4/8 retained; 4 removed. Removed: rs11676272;rs2867131;rs6567160;rs77165542. Alternative orientation P<0.05: rs11676272 (P=2.47e-02)	0.541 (0.368, 0.715); P=9.67e-10
Food Responsiveness → Adult BMI	8	36.4 (18.6–92.5)	3.839 (2.987, 4.691); P=1.06e-18	3.087 (2.438, 3.736); P=1.09e-20	3.868 (1.341, 6.396); P=0.024	6.18e-60	0.981	R²exp=0.00966; R²out=0.00788; P=0.107; numerically exposure-oriented; inconclusive	5/8 retained; 3 removed. Removed: rs2867131;rs6567160;rs9937053. No removed SNP had Steiger P<0.05	3.004 (2.054, 3.954); P=5.68e-10
Childhood BMI → Food Responsiveness	17	52.0 (30.2–109.2)	0.517 (0.383, 0.651); P=3.44e-14	0.474 (0.358, 0.591); P=1.55e-15	0.537 (-0.037, 1.111); P=0.087	1.91e-07	0.945	R²exp=0.02329; R²out=0.00953; P=4.56e-13; supports exposure→outcome	16/17 retained; 1 removed. Removed: rs17817449. No removed SNP had Steiger P<0.05	0.464 (0.353, 0.576); P=3.87e-16
Comparative body size at age 10 → Food Responsiveness	237	64.9 (27.8–1121.7)	1.120 (1.019, 1.220); P=3.26e-106	1.252 (1.088, 1.415); P=7.05e-51	1.369 (1.151, 1.588); P=3.96e-27	0.006	0.013	R²exp=0.03508; R²out=0.02961; P=0.008; supports exposure→outcome	170/237 retained; 67 removed. Alternative orientation P<0.05: rs1666132 (P=2.86e-02)	0.829 (0.724, 0.933); P=2.60e-54
Adult BMI → Food Responsiveness	592	52.2 (25.7–574.0)	0.072 (0.061, 0.083); P=2.42e-40	0.070 (0.055, 0.085); P=3.80e-21	0.131 (0.098, 0.164); P=2.78e-14	6.66e-05	2.30e-04	R²exp=0.06947; R²out=0.03166; P=1.44e-51; supports exposure→outcome	505/592 retained; 87 removed. Alternative orientation P<0.05: rs4432271 (P=2.55e-02);rs7553158 (P=3.35e-02)	0.051 (0.041, 0.061); P=1.86e-22
Panel B. Per-SNP Steiger results for the eight FR instruments
SNP	Locus annotation	F statistic	FR→childhood BMI	FR→body size age 10	FR→adult BMI
rs10975916	KDM4C	23.2	Retained: R²FR 0.000770 > R²BMI 0.000277; P=0.146	Retained: R²FR 0.000770 > R²SAC10 0.000062; P=8.59e-04	Retained: R²FR 0.000770 > R²adult BMI 0.000035; P=2.43e-04
rs11676272	ADCY3	19.9	Removed: R²FR 0.000662 < R²BMI 0.002449; P=0.002	Removed: R²FR 0.000662 < R²SAC10 0.001527; P=0.025	Retained: R²FR 0.000662 > R²adult BMI 0.000641; P=0.947
rs2867131	TMEM18	28.3	Removed: R²FR 0.000942 < R²BMI 0.002280; P=0.029	Removed: R²FR 0.000942 < R²SAC10 0.001134; P=0.615	Removed: R²FR 0.000942 < R²adult BMI 0.000969; P=0.942
rs4715208	TFAP2B	18.6	Retained: R²FR 0.000618 > R²BMI 0.000563; P=0.881	Retained: R²FR 0.000618 > R²SAC10 0.000258; P=0.138	Retained: R²FR 0.000618 > R²adult BMI 0.000357; P=0.316
rs633715	SEC16B	50.8	Retained: R²FR 0.001685 > R²BMI 0.001473; P=0.729	Retained: R²FR 0.001685 > R²SAC10 0.001591; P=0.845	Retained: R²FR 0.001685 > R²adult BMI 0.000834; P=0.041
rs6567160	MC4R	26.7	Removed: R²FR 0.000886 < R²BMI 0.000958; P=0.876	Removed: R²FR 0.000886 < R²SAC10 0.000963; P=0.832	Removed: R²FR 0.000886 < R²adult BMI 0.001272; P=0.321
rs77165542	TMEM18	30.8	Retained: R²FR 0.001023 > R²BMI 0.000405; P=0.128	Removed: R²FR 0.001023 < R²SAC10 0.001042; P=0.960	Retained: R²FR 0.001023 > R²adult BMI 0.000701; P=0.355
rs9937053	FTO	92.5	Retained: R²FR 0.003065 > R²BMI 0.001661; P=0.059	Retained: R²FR 0.003065 > R²SAC10 0.002309; P=0.218	Removed: R²FR 0.003065 < R²adult BMI 0.003127; P=0.925
Panel C. Reverse adiposity→FR Steiger-filtering summary
MR direction	Primary K	Aggregate Steiger directionality	Retained	Removed	Removed variants with Steiger P<0.05	Steiger-filtered IVW β (95% CI); P	Filtered Q P	Filtered Egger-intercept P
Childhood BMI → Food Responsiveness	17	R²exp=0.02329; R²out=0.00953; P=4.56e-13; supports exposure→outcome	16	1	None	0.464 (0.353, 0.576); P=3.87e-16	0.001	0.867
Comparative body size at age 10 → Food Responsiveness	237	R²exp=0.03508; R²out=0.02961; P=0.008; supports exposure→outcome	170	67	rs1666132 (P=2.86e-02)	0.829 (0.724, 0.933); P=2.60e-54	0.965	7.17e-07
Adult BMI → Food Responsiveness	592	R²exp=0.06947; R²out=0.03166; P=1.44e-51; supports exposure→outcome	505	87	rs4432271 (P=2.55e-02);rs7553158 (P=3.35e-02)	0.051 (0.041, 0.061); P=1.86e-22	1.000	0.001
Note: Effect estimates are reported on the scale of the original outcome GWAS. Childhood BMI, comparative body size at age 10 and adult BMI were measured and analysed on different phenotype scales; therefore, the magnitudes of MR β estimates are not directly comparable across outcomes. For FR→adiposity analyses, estimates represent the change in the respective outcome-GWAS phenotype per 1-SD higher genetically predicted FR.
